# Large-scale analysis of structural brain asymmetries in schizophrenia via the ENIGMA consortium

**DOI:** 10.1101/2022.03.01.22271652

**Authors:** Dick Schijven, Merel C. Postema, Masaki Fukunaga, Junya Matsumoto, Kenichiro Miura, Sonja M.C. de Zwarte, Neeltje E.M. van Haren, Wiepke Cahn, Hilleke E. Hulshoff Pol, René S. Kahn, Rosa Ayesa-Arriola, Víctor Ortiz-García de la Foz, Diana Tordesillas-Gutierrez, Javier Vázquez-Bourgon, Benedicto Crespo-Facorro, Dag Alnæs, Andreas Dahl, Lars T. Westlye, Ingrid Agartz, Ole A. Andreassen, Erik G. Jönsson, Peter Kochunov, Jason M. Bruggemann, Stanley V. Catts, Patricia T. Michie, Bryan J. Mowry, Yann Quidé, Paul E. Rasser, Ulrich Schall, Rodney J. Scott, Vaughan J. Carr, Melissa J. Green, Frans A. Henskens, Carmel M. Loughland, Christos Pantelis, Cynthia Shannon Weickert, Thomas W. Weickert, Lieuwe de Haan, Katharina Brosch, Julia-Katharina Pfarr, Kai G. Ringwald, Frederike Stein, Andreas Jansen, Tilo T.J. Kircher, Igor Nenadic, Bernd Krämer, Oliver Gruber, Theodore D. Satterthwaite, Juan Bustillo, Daniel H. Mathalon, Adrian Preda, Vince D. Calhoun, Judith M. Ford, Steven G. Potkin, Jingxu Chen, Yunlong Tan, Zhiren Wang, Hong Xiang, Fengmei Fan, Fabio Bernardoni, Stefan Ehrlich, Paola Fuentes-Claramonte, Maria Angeles Garcia-Leon, Amalia Guerrero-Pedraza, Raymond Salvador, Salvador Sarró, Edith Pomarol-Clotet, Valentina Ciullo, Fabrizio Piras, Daniela Vecchio, Nerisa Banaj, Gianfranco Spalletta, Stijn Michielse, Therese van Amelsvoort, Erin W. Dickie, Aristotle N. Voineskos, Kang Sim, Simone Ciufolini, Paola Dazzan, Robin M. Murray, Woo-Sung Kim, Young-Chul Chung, Christina Andreou, André Schmidt, Stefan Borgwardt, Andrew M. McIntosh, Heather C. Whalley, Stephen M. Lawrie, Stefan du Plessis, Hilmar K. Luckhoff, Freda Scheffler, Robin Emsley, Dominik Grotegerd, Rebekka Lencer, Udo Dannlowski, Jesse T. Edmond, Kelly Rootes-Murdy, Julia M. Stephen, Andrew R. Mayer, Linda A. Antonucci, Leonardo Fazio, Giulio Pergola, Alessandro Bertolino, Covadonga M. Díaz-Caneja, Joost Janssen, Noemi G. Lois, Celso Arango, Alexander S. Tomyshev, Irina Lebedeva, Simon Cervenka, Carl M. Sellgren, Foivos Georgiadis, Matthias Kirschner, Stefan Kaiser, Tomas Hajek, Antonin Skoch, Filip Spaniel, Minah Kim, Yoo Bin Kwak, Sanghoon Oh, Jun Soo Kwon, Anthony James, Geor Bakker, Christian Knöchel, Michael Stäblein, Viola Oertel, Anne Uhlmann, Fleur M. Howells, Dan J. Stein, Henk S. Temmingh, Ana M. Diaz-Zuluaga, Julian A. Pineda-Zapata, Carlos López-Jaramillo, Stephanie Homan, Ellen Ji, Werner Surbeck, Philipp Homan, Simon E. Fisher, Barbara Franke, David C. Glahn, Ruben C. Gur, Ryota Hashimoto, Neda Jahanshad, Eileen Luders, Sarah E. Medland, Paul M. Thompson, Jessica A. Turner, Theo G.M. van Erp, Clyde Francks

## Abstract

Left-right asymmetry is an important organizing feature of the healthy brain that may be altered in schizophrenia, but most studies have used relatively small samples and heterogeneous approaches, resulting in equivocal findings. We carried out the largest case-control study of structural brain asymmetries in schizophrenia, using MRI data from 5,080 affected individuals and 6,015 controls across 46 datasets in the ENIGMA consortium, using a single image analysis protocol. Asymmetry indexes were calculated for global and regional cortical thickness, surface area, and subcortical volume measures. Differences of asymmetry were calculated between affected individuals and controls per dataset, and effect sizes were meta-analyzed across datasets. Small average case-control differences were observed for thickness asymmetries of the rostral anterior cingulate and the middle temporal gyrus, both driven by thinner left-hemispheric cortices in schizophrenia. Analyses of these asymmetries with respect to the use of antipsychotic medication and other clinical variables did not show any significant associations. Assessment of age- and sex-specific effects revealed a stronger average leftward asymmetry of pallidum volume between older cases and controls. Case-control differences in a multivariate context were assessed in a subset of the data (N = 2,029), which revealed that 7% of the variance across all structural asymmetries was explained by case-control status. Subtle case-control differences of brain macro-structural asymmetry may reflect differences at the molecular, cytoarchitectonic or circuit levels that have functional relevance for the disorder. Reduced left middle temporal cortical thickness is consistent with altered left-hemisphere language network organization in schizophrenia.

## Supporting Tables for "Large-scale analysis of structural brain asymmetries in schizophrenia via the ENIGMA consortium"

### Sheet: Overview
Overview Supporting Tables
Table S1A	Dataset summary descriptions and data availability
Table S1B	Dataset medication information
Table S1C	Subset for multivariate analysis (complete individual-level data available to the central analysis team)
Table S2	Dataset-specific information
Table S3A	Mean cortical thickness AI direction per dataset compared to sample size weighted grand mean across datasets
Table S3B	Mean cortical surface area AI direction per dataset compared to sample size weighted grand mean across datasets
Table S3C	Mean subcortical volume AI direction per dataset compared to sample size weighted grand mean across datasets
Table S4A	Weighted mean thickness and surface area AIs for cortical regions
Table S4B	Weighted mean volume AIs for subcortical regions
Table S5A	Meta-analysis results of case-control differences for cortical thickness AIs
Table S5B	Meta-analysis results of case-control differences for cortical surface area AIs
Table S5C	Meta-analysis results of case-control differences for subcortical volume AIs
Table S6	Analysis of directionality for significant AI alterations that arose in primary case-control analysis
Table S7	Meta-analysis results and analysis of directionality for significant AI alterations that arose in primary case-control analysis, here with outlier datasets removed
Table S8	Meta-analysis results of case-control differences for significant AI alterations that arose in primary case-control analysis, here using models with additional covariates
Table S9	Meta-analysis results of antipsychotic medication group differences, for AIs that showed alterations in primary case-control analysis
Table S10A	Meta-analysis results of partial correlations between rostral anterior cingulate thickness AI and schizophrenia-specific variables
Table S10B	Meta-analysis results of partial correlations between middle temporal gyrus AI and schizophrenia-specific variables
Table S11A	Meta-analysis results of diagnosis-by-age effects for cortical thickness AIs
Table S11B	Meta-analysis results of diagnosis-by-age effects for cortical surface area AIs
Table S11C	Meta-analysis results of diagnosis-by-age effects for subcortical volume AIs
Table S12A	Analysis of directionality for pallidum volume AI diagnosis-by-age effect
Table S12B	Meta-analysis results of correlations between pallidum volume and age in cases and controls
Table S13A	Meta-analysis results of diagnosis-by-sex effects for cortical thickness AIs
Table S13B	Meta-analysis results of diagnosis-by-sex effects for cortical surface area AIs
Table S13C	Meta-analysis results of diagnosis-by-sex effects for subcortical volume AIs

### Sheet: Table S1A
Table S1A Dataset summary descriptions and data availability
Dataset	Country	N (Total)	N (SZ)	N (CTR)	M/F (SZ)	M/F (CTR)	Age (SZ) (years)	Age (CTR) (years)	Handedness (SZ) (N R/L/A)	Handedness (CTR) (N R/L/A)	Age at Onset (years)	Duration of Illness (years)	PANSS Total Score	PANSS Negative Score	PANSS Positive Score	SANS Total Score	SAPS Total Score
AMC	Netherlands	405	206	199	180 / 26	130 / 69	22.15	23.49			19.99	2.18
ASRB	Australia	429	263	166	177 / 86	79 / 87	38.59	39.28	240 / 23 / 0	136 / 30 / 0	23.61	14.98				18.53
CAMH	Canada	264	118	146	70 / 48	77 / 69	43.95	43.6	107 / 8 / 3	139 / 6 / 1	24.9	19.17	53.11	13.97	13.92
CASSI	Australia	116	53	63	35 / 18	33 / 30	35.17	30.49	45 / 4 / 3	53 / 4 / 4	23.08	12.11	33.38	8.58	8.17
CIAM	South Africa	51	21	30	13 / 8	16 / 14	31.05	26.6	18 / 3 / 0	28 / 1 / 1	22.76	8.29	55.52	15.19	13.57
CLING	Germany	371	48	323	35 / 13	132 / 191	32.44	25.18	43 / 5 / 0	307 / 15 / 1	24.4	7.73	49.38	11.91	11.17
COBRE	United States	143	73	70	60 / 13	50 / 20	37.4	35.7	60 / 10 / 3	67 / 1 / 2	21.36	15.82	59.97	14.85	15.16
EdinburghEHRS	United Kingdom	67	31	36	19 / 12	17 / 19	21.82	21.17	28 / 1 / 2	31 / 3 / 2	21.81
EdinburghFunc	United Kingdom	60	25	35	11 / 14	18 / 17	37.16	37.51	14 / 9 / 0	32 / 2 / 0	22.25	15.5	43.04	10	10.64
EdinburghSFMH	United Kingdom	76	35	41	23 / 12	23 / 18	37.51	38.22	20 / 4 / 6	26 / 4 / 2	22.97	14.35	56.37	14.06	13.37	27.94
EONCKS	South Africa	200	108	92	74 / 34	51 / 41	34.17	31.86	94 / 10 / 0	80 / 10 / 0	20.93	13.24				33.03	23.21
ESO	Czech Republic	80	40	40	20 / 20	20 / 20	29.45	29.07	40 / 0 / 0	38 / 1 / 0	28.8	0.6	63.83	16.07	14.2
FBIRN	United States	359	185	174	139 / 46	124 / 50	38.95	37.52	168 / 13 / 4	165 / 7 / 2	21.79	17.22	58.6	14.54	15.46	19.63	16.66
FIDMAG	Spain	283	160	123	124 / 36	54 / 69	39.64	37.54	156 / 3 / 1	123 / 0 / 0	23.01	15.53	76.21	22.58	16.83	37.19
FOR2107 Marburg	Germany	403	37	366	23 / 14	143 / 223	37.22	34	32 / 5 / 0	340 / 25 / 1	21.17	15.89				18.76	13.24
FOR2107 Muenster	Germany	163	8	155	4 / 4	60 / 95	33.38	27.04	7 / 1 / 0	142 / 12 / 1	22.25	11.12				8.12	6.38
Frankfurt	Germany	59	29	30	20 / 9	13 / 17	38.1	35.2	29 / 0 / 0	30 / 0 / 0	35.62	10.91	67.19	16.7	16.93
GAP	United Kingdom	209	122	87	85 / 37	32 / 55	27.49	25.93					62.35	16.47	15.22
GIPSI	Colombia	43	43		35 / 8		33.53				19.07	14.12				32.21	9.26
GROUP	Netherlands	271	88	183	59 / 29	83 / 100	28.16	30.11
HMS	Germany	101	46	55	32 / 14	28 / 27	28.39	35.38	38 / 4 / 4	39 / 3 / 3			90.22	22.09	21.07
HUBIN	Sweden	196	94	102	70 / 24	69 / 33	41.71	41.97	78 / 9 / 3	90 / 6 / 3	24.51	17.05				22.29	9.02
Huilong	China	333	245	88	133 / 112	49 / 39	25.53	27.7
IGP	Australia	138	68	70	40 / 28	38 / 32	41.67	36.03	57 / 1 / 8	60 / 1 / 8	22.87	18.82	55.47	14.54	13.78	29.11	17.24
IMH	Singapore	227	151	76	105 / 46	47 / 29	33.08	31.75	138 / 12 / 1	68 / 8 / 0	25.92	6.53	39.91	8.99	10.62
JBNU	South Korea	208	94	114	57 / 37	48 / 66	39.29	41.41	88 / 2 / 4	113 / 0 / 0	29.99	9.03	52.96	12.63	14.23
KaSP	Sweden	88	56	32	34 / 22	15 / 17	30.29	27.5	49 / 5 / 1	32 / 0 / 0		1.21	74.04	17.05	18.62
Madrid	Spain	105	21	84	17 / 4	59 / 25	16.24	11.82	19 / 2 / 0	75 / 4 / 0	15.76	0.48	96.48	24.62	23.71
MCIC	United States	311	148	163	113 / 35	101 / 62	32.89	31.43	131 / 7 / 6	149 / 5 / 9	22.75	10.22				23.31	22.81
MPRC	United States	437	206	231	128 / 78	96 / 135	35.42	37.1
OLIN	United States	868	312	556	174 / 138	310 / 246	37.69	37.64
Osaka	Japan	855	216	639	118 / 98	318 / 321	36.08	34.09	205 / 10 / 1	602 / 36 / 1	24.43	11.22	80.88	19.6	18.67
Oxford	United Kingdom	74	41	33	24 / 17	15 / 18	16.25	16.06			14.48	1.79		16.2	22.24
PAFIP	Spain	556	352	204	214 / 138	127 / 77	29.86	29.2	295 / 22 / 21	182 / 12 / 9	28.9	1.01	63.52	10.41	19.66	9.78	26.31
RomeSL	Italy	280	164	116	110 / 54	73 / 43	39.4	37.48	153 / 5 / 2	15 / 1 / 0	24.5	14.91	86.3	20.97	20.91	28.82	31.48
RSCZ	Russia	98	46	52	46 / 0	52 / 0	22.16	22.31	46 / 0 / 0	52 / 0 / 0	21.07	1.1	59.85	18.54	11.24
SCORE	Switzerland	205	161	44	117 / 44	17 / 27	25.53	25.48	147 / 12 / 2	40 / 4 / 0	24.46	1.07				15.8
SNUH	South Korea	80	40	40	18 / 22	20 / 20	22.88	22.57	0 / 35 / 5	0 / 35 / 5	22.32	5.96	68.6	17.18	16.57
SWIFT	Switzerland	37	24	13	17 / 7	5 / 8	34.21	29.31	24 / 0 / 0	13 / 0 / 0	24.77	9.51	57.96	12.75	16.38
TOP	Norway	522	219	303	130 / 89	159 / 144	32.02	35.36	172 / 22 / 2	279 / 22 / 2	23.93	8.27	62.02	15.53	14.87
UCISZ	United States	57	27	30	22 / 5	23 / 7	42.93	41.37	22 / 2 / 3	25 / 4 / 1	25	17.5	59.96	16.04	15.56	22.81	13.41
UMCU	Netherlands	600	315	285	236 / 79	165 / 120	30.91	32.89	274 / 26 / 7	225 / 36 / 2	21.91	9.06	65.54	16.59	15.86
UNIBA	Italy	143	73	70	54 / 19	28 / 42	33.48	26.6	49 / 4 / 20	51 / 2 / 17	20.69	11.81	78.59	22.1	17.41
UNIMAAS	Netherlands	66	31	35	21 / 10	24 / 11	28.32	28.14	4 / 20 / 0	4 / 18 / 0	21.13	7.19	49.65	11.97	12.58
UPENN	United States	370	177	193	105 / 72	90 / 103	38.93	36.44	148 / 23 / 6	174 / 15 / 4	20.74	17.35				23.69	18.28
Zurich	Switzerland	88	60	28	45 / 15	18 / 10	30.53	32.54	10 / 44 / 6	0 / 24 / 4	22.23	8.36	48.65	14.5	10.72	24.92
TOTAL/MEAN		11095	5080	6015	3386 / 1694	3149 / 2866	33.32	32.98	3248 / 366 / 124	4025 / 357 / 85	23.63	9.98	63.62	16.03	15.59	21.32	20.8
N: Sample size; SZ: Individuals affected with schizophrenia; CTR: Unaffected controls; M: Males; F: Females; SES: Socio-economic status; R: Right-handed; L: Left-handed; A: Ambidextrous; PANSS: Positive And Negative Symptom Scale; SANS: Scale for the Assessment of Negative Symptoms; SAPS: Scale for the Assessment of Positive Symptoms.

### Sheet: Table S1B
Table S1B Dataset medication information
Dataset	N Unmedicated	M/F Unmedicated	N First Generation (Typical)	M/F First Generation (Typical)	N Second Generation (Atypical)	M/F Second Generation (Atypical)	N Both (Atypical + Typical)	M/F Both (Atypical + Typical)	Mean CPZ (All)
AMC	11	10 / 1			122	104 / 18			484.37
ASRB	43	30 / 13	12	9 / 3	198	134 / 64	9	4 / 5
CAMH	19	14 / 5	7	3 / 4	84	48 / 36	8	5 / 3	288.63
CASSI			3	1 / 2	46	30 / 16	4	4 / 0	598.24
CIAM	4	1 / 3	5	4 / 1	9	6 / 3	3	2 / 1
CLING	8	7 / 1			35	24 / 11	5	4 / 1	651.04
COBRE			7	7 / 0	62	50 / 12	1	0 / 1	547.22
EdinburghEHRS	3	2 / 1	9	6 / 3	11	7 / 4	6	2 / 4	497.58
EdinburghFunc			8	4 / 4	15	6 / 9	2	1 / 1	590.32
EdinburghSFMH	11	6 / 5	1	1 / 0	23	16 / 7			309.85
EONCKS	9	8 / 1	17	11 / 6	79	54 / 25
ESO					29	15 / 14	2	2 / 0
FBIRN			20	17 / 3	137	102 / 35	10	6 / 4	373.3
FIDMAG	2	1 / 1	100	77 / 23	9	8 / 1	27	20 / 7	573.75
FOR2107 Marburg	6	5 / 1	3	0 / 3	25	17 / 8	3	1 / 2	403.72
FOR2107 Muenster	1	0 / 1			7	4 / 3			306.66
Frankfurt			3	3 / 0	26	17 / 9			605.14
GAP					10	7 / 3	3	3 / 0	194.77
GIPSI	3	2 / 1	2	2 / 0	29	22 / 7	9	9 / 0	422.95
GROUP
HMS	6	4 / 2			39	27 / 12	1	1 / 0	312.96
HUBIN	6	4 / 2	40	31 / 9	38	26 / 12	10	9 / 1	272.67
Huilong			7	7 / 0	95	47 / 48
IGP	10	5 / 5	3	1 / 2	53	33 / 20	2	1 / 1	655.24
IMH			60	45 / 15	66	45 / 21	24	15 / 9	200.23
JBNU	28	14 / 14	62	40 / 22	1	1 / 0	3	2 / 1	280.21
KaSP	29	19 / 10			25	14 / 11	2	1 / 1
Madrid			20	16 / 4			1	1 / 0
MCIC	8	6 / 2	10	6 / 4	117	90 / 27	7	5 / 2	533.53
MPRC
OLIN
Osaka	21	11 / 10	10	3 / 7	139	77 / 62	46	27 / 19	603.81
Oxford	41	24 / 17							353.82
PAFIP			24	16 / 8	328	198 / 130			134.28
RomeSL	11	6 / 5	26	13 / 13	82	59 / 23	42	30 / 12	302.23
RSCZ
SCORE	121	92 / 29	2	2 / 0	38	23 / 15			203.18
SNUH	9	3 / 6			30	15 / 15	1	0 / 1	188.05
SWIFT			2	2 / 0	18	11 / 7			553.95
TOP	28	16 / 12	5	2 / 3	158	97 / 61	18	10 / 8	404.39
UCISZ
UMCU	27	20 / 7	87	58 / 29	166	129 / 37	5	5 / 0
UNIBA			4	4 / 0	43	33 / 10	7	4 / 3	641.97
UNIMAAS	31	21 / 10
UPENN			13	9 / 4	65	39 / 26	5	3 / 2	481.65
Zurich	3	2 / 1			55	41 / 14	2	2 / 0	494.76
TOTAL/MEAN	499	333 / 166	572	400 / 172	2512	1676 / 836	268	179 / 89	394.38
N: Sample size; M: Males; F: Females; CPZ: Chlorpromazine equivalent medication dose. Grayed out numbers indicate medication groups that had insufficient sample size in a dataset (< 5 individuals).

### Sheet: Table S1C
Table S1C Subset for multivariate analysis (complete individual-level data available to the central analysis team)
Dataset	N (Total)	N (SZ)	N (CTR)	M/F (SZ)	M/F (CTR)	Age (SZ) (years)	Age (CTR) (years)
ASRB 1	2	1	1	0 / 1	1 / 0	56	36
ASRB 2	4	3	1	2 / 1	1 / 0	46	30
ASRB 3	3	2	1	0 / 2	0 / 1	52.5	51
CASSI	81	35	46	20 / 15	21 / 25	32.9714	30.913
COBRE	102	53	49	45 / 8	35 / 14	37.6981	37.4082
EONCKS	199	107	92	73 / 34	51 / 41	34.0692	31.86
ESO	12	6	6	3 / 3	3 / 3	33	28.8333
FOR2107 Marburg	142	16	126	9 / 7	42 / 84	38.1875	35.373
FOR2107 Muenster	32	1	31	0 / 1	13 / 18	27	28.5806
IGP	7	2	5	1 / 1	3 / 2	41.325	34.998
IMH	147	89	58	59 / 30	35 / 23	33.9438	32.569
MPRC 1	158	95	63	60 / 35	22 / 41	37.3579	43.0476
MPRC 2	215	76	139	42 / 34	55 / 84	32.1316	34.4604
MPRC 3	63	35	28	26 / 9	18 / 10	37.3143	35.8571
OLIN	649	297	352	167 / 130	201 / 151	38.036	38.8673
UCISZ	57	27	30	22 / 5	23 / 7	42.9259	41.3667
UNIBA	69	30	39	21 / 9	11 / 28	33.7667	26.2564
Zurich	88	60	28	45 / 15	18 / 10	30.5333	32.5357
TOTAL/MEAN	2030	935	1095	595 / 340	553 / 542	35.97	35.84
N: Sample size; SZ: Individuals affected with schizophrenia; CTR: Unaffected controls; M: Males; F: Females.

### Sheet: Table S2
Table S2 Dataset-specific information
Dataset	Instrument for SZ diagnosis	Recruitment of healthy controls and absence of SZ diagnosis	Instrument for handedness assessment	Number of scanners	Scanner vendor & type	Imaging protocols	Slice orientation	FreeSurfer version	Operating system
AMC	DSM-IV	Random mailing/schools in the neigbourhood of Amsterdam. No life-time psychotic symptoms.	No handedness data	1	3T Philips Intera	TR: 8-9.8, M=9,4 (0,41). TE:3,5-4,6, M=4,26 (0,46). Slice thickness: 1/1.2, flip angle: 8degr, rows/columns: 192-288, M=255,49 (7,00). Pixel spacing: 1mm	Axial	v5.0.0	Linux CentOS 4 x86_64
ASRB	ICD-10	Mini-International Neuropsychiatric Interview (MINI)	Edinburgh Handedness Inventory	5	1.5T Siemens Avanto	High-resolution T1-weighted structural magnetic resonance imaging (sMRI) brain scans (MPRAGE) were acquired using an optimized magnetization prepared rapid acquisition gradient echo on 1.5 T Siemens Avanto scanners (Siemens, Erlangen, Germany) across five Australian research sites (Loughland and al., 2010). Image parameters were set to 176 slices of 1mm thickness, no gap with field-of-view 250 x 250 mm2, repetition time 1980 ms, echo time 4.3 ms, data acquisition matrix 256 x 256, with a flip matrix of 15°, resulting in a voxel size of 0.98×0.98×1.0 mm3.	Sagittal	v5.1.0	Mac OS X
CAMH	DSM-IV	DSM-IV	Self-report	1	1.5T General Electric	SPGR, TR/TE/TI=12.3/5.3/300ms, flip angle=20°, 256x256x128 matrix, FOV=240x240mm, slice thickness=1.5mm.	Axial	v5.3.0	Xubuntu x86_64 linux
CASSI	A diagnosis of schizophrenia or schizoaffective disorder was determined using the Structured Clinical Interview for Diagnostic and Statistical Manual IV-TR Axis I Disorders by a clinician trained in administration of the SCID which was confirmed independently by another clinician.	Exclusion criteria for healthy controls consisted of a personal history of or a first-degree relative with a DSM-IV Axis I psychiatric diagnosis, history of substance abuse or dependence (within the past 5 years), head injuries with loss of consciousness, seizures, central nervous system infection, untreated diabetes or hypertension or mental retardation.	Edinburgh Handedness Inventory	1	3T Philips Achieva	T1 weighted gradient echo planar. Number of acquisitions: 180. Flip angle: 90 degrees. TE: 2.4 ms. TR 5.4 ms. Field of view 256. Image dimensions 256x256 voxels. Voxel size = 1x1x1 mm.	Sagittal	v5.1.0	Mac OS X 10.8
CIAM	SCID using DSM-IV by clinically trained research team members. Only those participants which made a clear diagnosis of schizophrenia were included in our cohort.	Clear of any Axis I disorders as per SCID using DSM-IV	Edinburgh Handedness Inventory	1	3T Siemens Allegra	MPRAGE (van der Kouwe et al., 2008) sequence :TR = 2530 ms, graded TE = 1.53, 3.21, 4.89, 6.57 ms, flip angle = 7°, FOV = 256 mm, slice thickness = 1.33 mm, 128 slices, voxel size 1.3x1.0x1.3, scan time 8:06. Single channel coil used.	Sagittal	v5.3.0	Linux
CLING	ICD-10 and DSM-IV	Clinical interview	Edinburgh Handedness Inventory	1	3T Siemens TIM Trio	MRI scanning was performed on a 3.0-Tesla Magnetom TIM Trio (Siemens, Erlangen, Germany). A T1-weighted, 3D magnetization prepared rapid gradient echo sequence (MPRAGE) (TR/TE/TI/FA=2250 ms/3.26 ms/900 ms/9°; image matrix = 256 x 256; duration 8 min and 26 sec) was acquired generating 192 sagittal slices with a voxel size of 1 mm3.	Sagittal	v5.3.0	Ubuntu 12.04
COBRE	Structured Clinical Interview for DSM-IV Axis I Disorders (SCID) for diagnostic confirmation (consensus was reached by two research psychiatrists using the SCID-DSM-IV-TR, patient version) and evaluation for co-morbidities.	Healthy controls were recruited from the same geographic location via IRB-approved advertisement and completed the SCID-Non-Patient Edition to rule out Axis I conditions. Additional exclusion criteria for HCs included a current or past psychiatric disorder (with the exception of one lifetime major depressive episode), head trauma with a loss of consciousness greater than 5 min, recent history of substance abuse or dependence, depression or antidepressant use within the past 6 months, lifetime antidepressant use of more than one year, and history of a psychotic disorder in a first-degree relative.	Self-report	1	3T Siemens TIM Trio	T1-weighted images were acquired with a 5-echo multi-echo MPRAGE sequence [TE (echo times) = 1.64, 3.5, 5.36, 7.22, 9.08 ms, TR (repetition time) = 2.53 s, TI (inversion time) = 1.2 s, 7° flip angle, number of excitations (NEX) = 1, slice thickness = 1 mm, FOV (field of view) = 256 mm, resolution = 256x256].	Sagittal	v5.3.0	Linux RedHat
EdinburghEHRS	Psychiatric hospital case notes reviewed with the Operational Criteria (OPCRIT) check-list; diagnosis conﬁrmed using the Present State Examination (PSE) according to the DSM-IV criteria for schizophrenia or schizophreniform disorder.	Controls were recruited from the social networks of schizophrenia high-risk participants and from local youth groups. The main criteria for recruitment was no personal or family history of major psychiatric disorder. Controls were matched to cases at the group level in terms of age, sex, education and ethnicity.	Annett Handedness Scale	1	1T Siemens	Scanned with a 1 Tesla 42 SPE Siemens MRI scanner (Siemens, Erlangen,Germany). 128 contiguous coronal T1-weighted slices (thickness1.88 mm,field-of-view 250 × 250 mm) were obtained using a Magnetisation Prepared Rapid Acquisition of Gradient Echo (MPRAGE)sequence (TR=10ms, TE=4ms, TI=200ms, relaxation time 500ms).	Coronal	v5.3.0	Linux
EdinburghFunc	Diagnosis established using Structured Clinical Interview for DSM Disorders (SCID) according to the DSM criteria.	Control participants were recruited from the pool of unaﬀected non-genetic relatives and social contacts of case participants. Absence of schizophrenia diagnosis was confirmed through SCID screening.	Self-report	1	1.5T General Electric Signa	A coronal gradient echo sequence with magnetization preparation and produced 128 coronal high-resolution T1-weighted images, which were used for structural image analysis (time of inversion [TI] 600 msec, echo time 3.4 msec, flip angle 15, field of view 22, slice thickness 1.7 mm, matrix 256 192).	Axial	v5.1.0	Linux
EdinburghSFMH	Diagnosis established using Structured Clinical Interview for DSM Disorders (SCID) according to the DSM criteria.	Control participants were recruited from the pool of unaﬀected non-genetic relatives and social contacts of case participants. Absence of schizophrenia diagnosis was confirmed through SCID screening.	Self-report	1	3T Siemens Verio	Used T1-weighted, magnetisation prepared rapid acquisition gradient echo (MP-RAGE) sequence prescribed using the AC-PC line, providing 160 saggital slices of 1.0mm thickness, with 256 x 256mm2 field of view, matrix size 256 x 256mm2. Further scan parameters – repetition time = 2300ms, echo time = 2.98ms, inversion time = 900ms and flip angle = 9 degrees.	Sagittal	v5.3.0	Linux
EONCKS	DSM-IV (PANS) clinical interview	DSM IV (PANS) clinical interview	Edinburgh Handedness Inventory	1	3T Siemens Allegra	MPRAGE 2080 ms repetition time; 4.88 ms echo time, Field of view: 230 mm, 176 slices, 0.9 mm X 0.9 mm X 1 mm voxel size.	Sagittal	v6	CentOS
ESO	M.I.N.I., ICD-10	M.I.N.I.	Edinburgh Handedness Inventory	1	3T Siemens TIM Trio	MP-RAGE 3D, 1mm thickness, acquisition matrix 256 x 256, TR=2300ms, TE=4.63ms,TI=900ms.	Sagittal	v5.3.0	Linux
FBIRN	SCID-I/P (DSM-IV-TR)	SCID-I/NP (DSM-IV-TR)	Edinburgh Handedness Inventory	7	3T Siemens TIM Trio; 3T General Electric Discovery MR750	High-resolution structural imaging scans were acquired on six 3T Siemens Tim® Trio System and one 3T General Electric Discovery MR750 scanner. MP-RAGE scan parameters for the Siemens scanner were: scan plane=sagittal, TR/TE/TI=2300/2.94/1100ms, GRAPPA acceleration factor=2, flip angle=9°, resolution=256×256x160, FOV=220mm2, voxel size=0.86x0.86x1.2mm, and NEX=1. IR-SPGR scan parameters for the General Electric scanner were: scan plane=sagittal, TR/TE/TI=5.95/1.99/450ms, ASSET acceleration factor=2, a flip angle=12°, resolution=256×256x166, FOV=220mm2, voxel size=0.86x0.86x1.2mm, and NEX=1. All scans covered the entire brain.	Sagittal	v5.3.0	CentOS 64bit
FIDMAG	DSM-IV	SCID. We also ask about any personal or first degree relatives of any mental major disorder	Self-report	1	1.5T General Electric Signa	180 axial slices; 1mm slice thickness, no gap, matrix size 512x512; 0.5x0.5x1mm3 voxel resolution; TE 4ms, TR 2000ms, flip angle 15º	Axial	v5.3.0	Linux Ubuntu
FOR2107_Marburg	DSM-IV-TR using SCID-I	DSM-IV-TR: no current or former psychiatric diagnosis according to SCID I	Edinburgh Handedness Inventory	1	3T Siemens Magnetom TrioTim Syngo	MPRAGE imaging sequence. 1 acquisition. Flip angle: 9 degrees. TE: 2.26 ms. TR: 1900 ms. TI: 900 ms. Acceleration factor: 2Field of view: 256. Image dimensions: 256x256x176 voxels. Voxel size: 1x1x1 mm.	Sagittal	v5.3.0	Red Hat Enterprise Linux Server release 5.11 (Tikanga)
FOR2107_Muenster	Diagnosis were established based on SCID interviews including all available clinical information.	SCID, and family history for major psychiatric disorders was carefully assessed.	Edinburgh Handedness Inventory	1	3T Siemens PRISMA	MPRAGE imaging sequence. 1 acquisition. Flip angle: 8 degrees. TE: 2.28 ms. TR: 2130 ms. TI: 900 ms. Acceleration factor: 2. Field of view: 256. Image dimensions: 256x256x192 voxels. Voxel size: 1.0x1.0x1.0mm.	Sagittal	v5.3.0	Red Hat Enterprise Linux Server release 5.11 (Tikanga)
Frankfurt	through SCID I; a psychiatrist did the diagsnosis	SCID I	Edinburgh Handedness Inventory	1	3T Siemens Trio	176 slices, slice thickness 1mm, TR=7.92 ms, TE= 2.48 ms, voxel resolution= 1x1x1 mm, flip angle= 16°.	Sagittal	v5.1.0	Linux Axia
GAP	ICD-10 using Schedules for Clinical Assessment in Neuropsychiatry (SCAN)	Selected using internet and newspaper adverts and distribution of leaflets; administered the Psychosis Screening Questionnaire to exclude psychosis	No handedness data	1	3T General Electric Signa HDx	SAGITTAL ADNI MPRAGE GE, slice thickness = 1.2mm, spatial positions = 166 slices, flip angle = 8⁰, fov = 260mm x 260mm, TR/TE/TI = 6.988/2.848/650ms, matrix = 256mm x 256mm.	sagittal	v5.3.0	Linux
GIPSI	DIGS using DSM-IV-TR.	Case-only cohort	No handedness data	1	3T Philips Ingenia	Sequence 3D T1-weighted TFE, 160 axial slices, 1x0.6x0.6 mm3 voxel resolution, TE/TR= 2.063/4.756 ms, flip angle= 15	Axial	v5.3.0	Linux Ubuntu
GROUP	DSM-IV via CASH interview	CASH interview	No handedness data	2	3T Siemens Allegra syngo MR A30	Modified Driven Equilibrium Fourier Transform (MDEFT) sequence; 176 slices, 1 mm isotropic voxel size, echo time 2.4 ms, repetition time 7.92 ms, inversion time 910 ms, flip angle 15°, total acquisition time 12 min 51 s; Magnetization Prepared Rapid Acquisition Gradient-Echo (MPRAGE; Alzheimer’s Disease Neuroimaging Initiative) sequence 192 slices, 1 mm isotropic voxel size, echo time 2.6 ms, repetition time 2250 ms, inversion time 900 ms, flip angle 9°, total acquisition time 7 min 23 s. The matrix size was 256 × 256 and field of view was 256 × 256 mm2. The number of excitations was one. Two sequences were used because of a scanner update during data collection.	Sagittal	v5.0.0	Mac OS X
HMS	ICD-10 and DSM-IV	Clinical interview	Edinburgh Handedness Inventory	1	1.5T Siemens Magnetom Sonata	MRI scanning was performed on a 1.5-Tesla Magnetom Sonata (Siemens, Erlangen, Germany). A T1-weighted, magnetization prepared rapid gradient echo sequence (MPRAGE) (TR/TE/TI/FA=1900 ms/4.0 ms/700 ms/15°; image matrix = 256 x 256) was acquired generating 176 consecutive sagittal slices with a voxel size of 1 mm3. ~5 min.	Axial	v5.1.0	Linux
HUBIN	DSM-III-R/DSM-IV based on SCID-I and reviews of medical records	SCID-I	Edinburgh Handedness Inventory	1	1.5T General Electronic Signa	T1-weighted images, using a three-dimensional spoiled gradient recalled (SPGR) pulse sequence, were acquired with the following parameters; 1.5 mm coronal slices, no gap, 35° flip angle, repetition time (TR) = 24 ms, echo time (TE) = 6.0 ms, number of excitations (NEX) = 2, field of view (FOV) = 24 cm, acquisition matrix = 256 × 192. T2-weighted images were acquired with the following parameters; 2.0 mm coronal slices, no gap, TR = 6,000 ms, TE = 84 ms, NEX = 2, FOV = 24 cm, acquisition matrix = 256 × 192.	Coronal	v5.3.0	Linux RedHat
Huilong	DSM-IV	They participated through community recruitment. Confirmed as healthy controls through Interview with a psychiatist.	No handedness data	3	3T Siemens Verio; 3T GE Signa HDxt	T1-weighted, 3D BRAVO, 1x1x1mm, TE/TR/TI=2.5/6.8/1100ms, flip angle=7 degrees.	Sagittal	v5.3.0	Linux
IGP	ICD-10	Mini-International Neuropsychiatric Interview (MINI)	Edinburgh Handedness Inventory	1	3T Philips Achieva TX	MPRAGE imaging sequence. 200 acquisitions. Flip angle: 8 degrees. TE 4.1 ms. TR 8.9 ms. Field of view 240. Image dimensions 268x268. Voxel size 0.9x0.9x0.9.	Sagittal	v5.3.0	Mac OS X
IMH	SCID-P (DSM-IV)	SCID-NP	Edinburgh Handedness Inventory	1	3T Philips Achieva	MPRAGE imaging sequence. 3 acquisitions. Flip angle: 8 degrees. TE: 3.3 ms. TR 7200 ms. Field of view: 230. Image dimensions: 256x204 voxels. Voxel size: 0.9x0.9x0.9 mm.	Axial	v5.3.0	Mac OS X
JBNU	DSM-5	Healthy controls were recruited through interview using the non-patient version of the Structured Clinical Interview for DSM-IV (SCID-IV)	Edinburgh Handedness Inventory	1	3T Siemens MAGNETOM Verio Syngo	MPRAGE imaging sequence. Flip angle: 9 degrees. TE 2.45 ms. TR 1900 ms. Field of view 250. Image dimensions 350x263x350. Voxel size 1x1x1 mm.	Sagittal	v7.1.0	Linux
KaSP	SCID-I	MINI	Self-report	1	3T General Electric	3D IR prep fast SPGR, TR=7.904ms, TE=3.06ms, TI = 450ms, flip angle = 12, 146 slices, voxel size = 0.934 x 0.934 x 1.2 mm3, matrix = 256 x 256.	Sagittal	v5.3.0	Linux RedHat Enterprise 6.5
Madrid	A DSM-IV-TR diagnosis of schizophrenia in the schizophrenia group of control or its absence in the unaffected sample was established after a clinical interview using the Kiddie Schedule for Affective Disorders and Schizophrenia (K-SADS-PL) or the Structured Clinical Interview for DSM Disorders (SCID), for participants younger or older than 18, as appropriate. SCID for adults and K-SADS for adolescents	A DSM-IV-TR diagnosis of schizophrenia in the schizophrenia group of control or its absence in the unaffected sample was established after a clinical interview using the Kiddie Schedule for Affective Disorders and Schizophrenia (K-SADS-PL) or the Structured Clinical Interview for DSM Disorders (SCID), for participants younger or older than 18, as appropriate.	Neurologial Evaluation Scale (NES)	1	1.5T Philips Intera	Sagittal T1 (FFE) 3D, 175 slices, voxel 1x0.94x0.94 mm3, FOV 256x256, TR=25 ms, TE=9.2 ms	Sagittal	v6	Linux
MCIC	A Structured Clinical Interview for DSM-IV (SCID/SCID-NP for controls) or the Comprehensive Assessment of Symptoms and History (CASH) were used to diagnose primary and co-morbid psychiatric disorders in controls and patients.	A Structured Clinical Interview for DSM-IV (SCID/SCID-NP for controls) or the Comprehensive Assessment of Symptoms and History (CASH) were used to diagnose primary and co-morbid psychiatric disorders in controls and patients.	Annett Handedness Scale	4	1.5T, 3T Siemens and General Electric	T1 scans: TR = 2530 ms for 3 T, TR = 12 ms for 1.5 T; TE = 3.79 ms for 3 T, TE = 4.76 ms for 1.5 T; FA = 7 for 3 T, FA = 20 for 1.5 T; TI = 1100 for 3 T; Bandwidth = 181 for 3 T, Bandwidth = 110 for 1.5 T; 0.625×0.625 mm voxel size; slice thickness 1.5 mm; FOV 256×256×128 cm matrix; FOV = 16 cm (could be increased to 18 cm when needed for full brain coverage).	Coronal	v4.0.1	Linux (multiple versions)
MPRC	Patients at the MPRC clinic; Clinical interview with SCID DSM-IV.	Local advertisment and clinical interview	No handedness data	3	3T Siemens Allegro; 3T Siemens Trio	Siemens Allegro: T1-weighted, 3D MPRAGE, 1x1x1mm, TE/TR/TI=4.3/2500/1000ms, flip angle=8 degrees. Siemens Trio: T1-weighted, 3D MPRAGE, 1x1x1mm, TE/TR/TI=2.9/2300/900ms, flip angle=9 degrees.	Sagittal	v5.3.0	Linux
OLIN	SCID	SCID-NP	No handedness data	1	3T Siemens Allegra	T1-weighted, 3D magnetization prepared rapid gradient-echo (MPRAGE) sequence (TR/TE/TI=2200/4.13/766 ms, flip angle=13°, voxel size [isotropic]=0.8mm, image size=240 x 320 x 208 voxels), with axial slices parallel to the AC-PC line.	Axial	v5.1.0	CentOS 7
Osaka	SCID-P; DSM-IV	SCID-NP	Edinburgh Handedness Inventory	2	1.5T GE Signa Excite; 3T GE Signa HDxt	3D-IR-FSPGR, TR/TE/TI=12.6/4.2/400ms, flip angle=15°, 256x256x124 matrix, FOV=240x240mm, slice thickness=1.4mm, Nex=1, No Asset, QD Head coil; 3D-IR-FSPGR, TR/TE/TI=7.2/2.9/400ms, flip angle=11°, 256x256x172 matrix, FOV=240x240mm, slice thickness=1.0mm, Nex=1, No Asset, 8ch Brain coil.	Sagittal	v5.3.0	SUSE Linux Enterprise Server 10; Red Hat Enterprise Linux 6
Oxford	KSADS-PL, DSM-IV	General poppulation, recruited through GP rectices. All screened with KSADS-PL.	No handedness data	1	1.5T Siemens Sonata	3D T1-weighted FLASH imaging sequence. Acquisition matrix 256 x 256, 208 slices, 1 x 1 mm2 in-plane resolution, slice thickness 1 mm, TE/TR = 5.6/12 ms, flip angle alpha = 19o.	Sagittal	v5.3.0	Linux
PAFIP	Diagnosis of schizophrenia was confirmed using the Structured Clinical Interview for DSM-IV (SCID-I).	The unaffected controls had no current or past history of psychiatric neurological, or general medical illnesses, including substance abuse, according to an abbreviated version of the Comprehensive Assessment of Symptom and History (CASH).	Edinburgh Handedness Inventory	2	1.5T General Electric; 3T General Electric	Three-dimensional T1-weighted images, using a spoiled grass (SPGR) sequence acquired in the coronal plane with: echo time (TE)=5 ms, repetition time (TR)=24 ms, numbers of excitations (NEX)=2, rotation angle=45°, field of view (FOV)=26×19.5 cm, slice thickness=1.5mm and a matrix of 256×192.	Coronal	v5.0.0	Ubuntu 11.04 x86_64
RomeSL	Structured clinical interview for DSM-IV-TR (SCID-I/P)	Structured Clinical Interview for DSM-IV-TR Axis I Disorders, Research Version, Non-patient Edition (SCID-I-NP).	Edinburgh Handedness Inventory	1	3T Siemens Allegra	MPRAGE imaging sequence. T1-weighted, 3D MDEFT, 1x1x1xmm, TE/TR =2.4/7.92 ms, flip angle=15. TE: 910 ms. Acceleration factor: 1. Field of view: 256. Image dimensions: 176x224x256 voxels.	Sagittal	v6.0dev	Linux
RSCZ	ICD-10	Unaffected controls were recruited from acquaintances of the researchers and Mental Health Research Center staff, absence of SZ diagnosis were confirmed by self-report	Partly Annett Handedness Scale, partly Self-report	1	3T Philips Achieva	A turbo field echo sequence covering the whole brain. TR = 8,200 ms, TE = 3.7 ms, TI = 1,020 ms, flip angle = 8, SENSE factor = 1.5, FOV = 240 mm, voxel size of 0.83 × 0.83 mm with a slice thickness of 1 mm, no gap.	Sagittal	v5.3.0	CentOS 6.6
SCORE	DSM-IV	self-report	self-report	1	3T Magnetom Verio	MPRAGE: acquisition matrix: 256×256×176, isotropic spatial resolution: 1x1x1mm3, TI=1000ms, TR=2s, TE=3.4 ms, flip angle: 8° and bandwidth of 200 Hz/pixel.	Sagittal	v6.0dev	Ubuntu 18.04 LTS
SNUH	Schizophrenia patients were diagnosed using the Structured Clinical Interview for DSM, fourth edition (DSM-IV), Axis I (SCID-I)	Controls were screened, and confirmed using the SCID Nonpatient Edition (SCID-NP). They were excluded when they had any past or current SCID-NP axis I diagnoses and first- to third-degree biological relations with psychotic disorders.	Annett Handedness Scale	1	3T Siemens Trio	High-resolution T1-weighted, threedimensional Magnetization Prepared Rapid Gradient Echo (TR = 670ms; TE=1.89ms; FOV=250mm; FA=9°; voxel size=1x1x1mm3).	Sagittal	v5.3.0	Mac OS X 10.9
SWIFT	SCID	Screening questionnaire of the Structured Clinical Interview for DSM-IV Axis I Disorders or the Mini-International Neuropsychiatric Interview.	Edinburgh Handedness Inventory	1	3T Siemens Trio	MPRAGE imaging sequence. Flip angle: 7 degrees. TE: 92 ms. TR: 8000 ms. Field of view: 256. Image dimensions: 158x255x255 voxels. Voxel size: 2x2x2 mm.	Oblique	v7.1.0	Linux CentOS 7 x86_64-7.1.0-20200511-813297b
TOP	The Structured Clinical Interview for DSM-IV axis 1 disorders (SCID-IV).	Healthy controls were randomly drawn from the national population registry in the same geographical area as the patients, and invited by letter to participate. They were screened prior to participation. Absence of current or previous history of a psychiatric disorder was determined by self-report. Current symptomatology was screened for on the day of inclusion using the Prime MD and alcohol and drug use were screened for using AUDIT/DUDIT. The exclusion criteria for healthy controls were: - Age outside of the range 18-65 years. - Current or previous psychiatric disorder. - History of severe mental illness in a first-degree relative. - Any alcohol or drug abuse or dependence.	Self-report	1	1.5T Siemens Magnetom Sonata	Two sagittal T1-weighted magnetization prepared rapid gradient echo (MPRAGE) volumes were acquired with the Siemens tfl3d1_ns pulse sequence (TE = 3.93 ms, TR = 2730 ms, TI = 1000 ms, flip angle = 7°; FOV = 24 cm, voxel size= 1.33 x 0.94 x 1 mm3, number of partitions = 160).	Sagittal	v4.5.0	Linux CentOS or Ubuntu
UCISZ	SCID-I/P (DSM-IV-TR)	SCID-I/NP (DSM-IV-TR)	Edinburgh Handedness Inventory	1	3T Philips Achieva	High-resolution structural imaging scans were acquired on on a 3T Philips Achieve using a T1 Turbo Fast Spin Echo (TFE) with 200 sagittal slices, 320x274 matrix size, 0.75mm3 isotropic voxels, TR = 11ms, TE =4.562ms, flip angle = 18°, Turbo = 180.	Sagittal	v6.0dev	CentOS 64bit
UMCU	CASH or SCID, following DSM-IV	CASH or SCID, following DSM-IV	CASH or Edinburgh Handedness Inventory	2	1.5T Philips Intera and Achieva	T1-weighted three-dimensional fastfield echo (3D-FFE) scans with 160– 180 contiguous coronal slices [256 3 256 matrix, echo time (TE)=4.6 ms, repetition time (TR)=30 ms, flip angle=30 degrees, 1x1x1.2 mm3 voxels, field of view [FOV] = 256 mm/ 70%].	Coronal	v5.1.0	Linux centOS 4_x86_64-stable-pub
UNIBA	DSM-IV	SCID	Edinburgh Handedness Inventory	1	3T General Electric Signa	MPRAGE imaging sequence. Flip angle: 6 degrees. TE: 3 ms. TR 25 ms. Field of view: 256. Image dimensions: 256x256x124 voxels. Voxel size: 1x1x1.3 mm.	Axial	v7.1.0	Linux Xubuntu 18.04 LTS
UNIMAAS	Diagnosis was confirmed using the CASH by trained clinicians. Psychotic symptom severity was assessed using the PANSS.	Controls were age matched and they were found through advertisement in newspapers and social media platforms. Diagnosis was ruled-out through the CASH by trained clinicians	Edinburgh Handedness Inventory	1	3T Philips Ingenia	32-channel head sense coil. MPRAGE: 180 slices, voxel size 1 × 1 × 1 mm, TR: 7.0 ms, TE: 3.2 ms	Sagittal	v5.4	Linux
UPENN	SCID	SCID	Edinburgh Handedness Inventory	2	3T Siemens TIM Trio	MPRAGE, TR=1810 ms, TE= 3.51 ms, TI=1100 ms, flip angle 9, FOV= 240 x 180 mm, matrix= 256 × 192, resolution = 0.9 x 0.9 mm, slices = 160, slice/skip thickness = 1 mm/0 mm.	Axial	v5.3.0	Linux RedHat Enterprise 5
Zurich	Diagnosis of schizophrenia was confirmed using a structured Mini-International Neuropsychiatric Interview (MINI) for DSM-IV.	We excluded patients with any other DSM-IV Axis I disorder (in particular, current substance use disorder and major depressive disorder), those medicated with lorazepam at a dose higher than 1 mg, those with florid psychotic symptoms (i.e., any positive subscale item score higher than 4 on the Positiveand Negative Syndrome Scale [PANSS]) and those with extrapyramidal side effects (i.e., a total score higher than 2 on the Modified Simpson–Angus Scale [MSAS]). Healthy controls were screened for any neuropsychiatric disorders using the structured Mini-International Neuropsychiatric Interview to ensure that they had no previous or present psychiatric illness. Both patients and healthy controls were required to have a normal physical and neurologic status and no history of majorhead injury or neurologic disorder.	Self-report	1	3T Philips	3D T1-weighted images were acquired with an ultra fast gradient echo T1-weighted sequence(TR=8.4ms, TE=3.8ms, flip angle=8°) in 160 sagittal plan slices (1mm slice thickness, no slice gap) of 240×240mm2 resulting in 1x1x1mm3voxels.	Sagittal	v6.0.0	Linux

### Sheet: Table S3A
Table S3A Mean cortical thickness AI direction per dataset compared to sample size weighted grand mean across datasets
Region	AMC	ASRB	CAMH	CASSI	CIAM	CLING	COBRE	EdinburghEHRS	EdinburghFunc	EdinburghSFMH	EONCKS	ESO	FBIRN	FIDMAG	FOR2107 Marburg	FOR2107 Muenster	Frankfurt	GAP	GIPSI	GROUP	HMS	HUBIN	Huilong	IGP	IMH	JBNU	KaSP	Madrid	MCIC	MPRC	OLIN	Osaka	Oxford	PAFIP	RomeSL	RSCZ	SCORE	SNUH	SWIFT	TOP	UCISZ	UMCU	UNIBA	UNIMAAS	UPENN	Zurich	Datasets with + direction	Datasets with - direction	Weighted grand-mean AI
Caudal anterior cingulate cortex	+	+	+	+	+	+	+	-	+	+	+	+	+	+	+	+	+	+	+	+	+	+	+	-	+	+	+	+	-	+	+	+	+	+	-	+	+	+	+	+	+	+	-	+	+	+	41	5	0.0325
Isthmus cingulate cortex	+	+	+	+	+	+	+	+	-	+	+	+	+	+	+	+	-	+	+	+	+	+	+	+	+	+	-	+	+	+	+	+	+	-	-	+	+	+	+	+	-	+	+	-	+	+	39	7	0.0184
Rostral middle frontal gyrus	-	-	+	-	+	+	+	-	+	+	+	+	+	+	+	+	+	-	+	+	+	+	-	-	-	+	+	+	+	+	+	+	+	-	+	-	+	-	+	+	-	-	+	-	+	-	31	15	0.0127
Frontal pole	-	+	+	+	+	+	+	+	+	+	-	+	+	+	+	+	-	-	-	+	+	+	-	-	-	+	+	+	+	+	+	+	-	+	-	+	+	-	-	+	-	+	+	+	+	+	33	13	0.0124
Lateral orbitofrontal cortex	+	-	+	+	+	+	+	+	+	+	-	+	+	+	+	+	-	-	+	+	-	+	+	-	+	-	+	+	-	+	+	-	-	+	+	+	-	-	+	+	+	+	+	+	-	+	33	13	0.0118
Precentral gyrus	-	+	+	+	+	+	+	-	-	+	+	+	+	+	+	+	+	+	+	+	+	+	+	+	+	+	+	+	+	+	+	+	+	+	+	+	+	+	+	+	+	+	+	+	+	+	43	3	0.0118
Posterior cingulate cortex	+	+	-	+	+	+	+	+	+	+	+	+	+	-	+	+	-	-	+	+	+	+	+	-	+	+	-	-	+	+	+	+	+	+	-	+	+	+	+	+	-	+	+	+	+	+	37	9	0.0115
Postcentral gyrus	+	+	+	+	+	+	+	+	+	+	+	+	+	+	+	+	+	+	+	+	+	+	+	+	+	+	+	+	+	+	+	+	+	+	+	+	+	+	+	+	+	+	+	+	+	+	46	0	0.0114
Superior frontal gyrus	-	+	+	-	+	+	+	+	+	+	+	+	+	+	+	+	+	-	+	+	+	-	+	-	-	+	+	+	+	+	+	+	+	-	+	-	+	+	+	+	-	+	+	-	+	+	36	10	0.0091
Medial orbitofrontal cortex	-	+	+	-	+	+	+	+	+	+	+	+	+	+	+	+	+	-	-	+	+	+	-	-	-	-	+	+	-	+	+	+	-	-	+	-	-	+	+	+	-	+	-	-	-	-	28	18	0.0087
Parahippocampal gyrus	+	+	+	+	-	-	+	-	-	-	+	+	-	-	-	+	+	+	+	+	+	+	-	+	+	+	-	+	+	-	+	+	+	+	+	+	-	+	+	+	+	+	+	+	+	+	34	12	0.0077
Pars orbitalis	+	-	-	-	-	+	+	-	-	+	+	+	+	+	+	+	-	-	+	-	-	-	-	-	+	-	+	+	-	+	-	+	-	+	+	+	+	-	+	+	-	+	+	+	-	+	26	20	0.006
Insula	-	+	+	-	+	+	+	+	+	+	+	-	+	-	+	+	-	-	+	+	+	+	+	+	-	-	+	+	+	+	+	+	+	-	+	-	-	+	-	-	+	+	+	+	+	-	32	14	0.0057
Caudal middle frontal gyrus	-	-	+	+	+	+	+	+	+	-	+	+	+	-	+	+	-	-	+	-	-	+	+	+	-	-	+	+	+	+	+	+	-	-	+	-	+	+	+	+	+	+	+	+	-	-	31	15	0.0053
Rostral anterior cingulate cortex	-	-	-	-	+	+	+	-	-	+	+	+	+	-	+	+	-	-	-	+	-	-	+	-	-	-	+	+	-	+	+	-	-	-	-	+	+	+	+	+	-	+	-	-	-	-	21	25	0.0047
Superior parietal cortex	+	+	-	+	+	-	+	+	-	+	-	+	+	+	+	+	-	+	+	-	+	+	+	+	+	+	-	+	+	+	-	-	+	+	-	+	+	+	-	+	+	+	+	+	+	+	35	11	0.0041
Overall	-	-	-	-	+	+	+	-	+	+	+	+	+	-	+	+	-	-	+	-	+	-	-	-	+	-	+	+	-	+	+	+	-	-	-	-	+	-	+	+	+	+	+	+	-	-	25	21	0.0008
Pars opercularis	-	-	-	-	+	+	+	+	-	-	-	-	+	-	-	+	-	+	-	-	-	-	-	+	-	-	+	+	+	+	-	+	-	-	+	-	+	-	+	-	-	+	+	+	-	-	19	27	-0.0028
Supramarginal gyrus	-	+	-	+	+	-	-	+	-	-	-	-	-	-	-	-	-	+	-	-	-	-	-	+	+	-	-	+	-	-	-	+	-	+	+	-	+	+	-	-	+	-	+	+	-	-	16	30	-0.003
Pars triangularis	-	-	-	-	+	+	+	-	+	-	-	+	+	-	+	-	-	-	+	-	-	-	-	-	+	-	+	-	-	+	-	-	-	-	-	-	+	-	+	+	+	-	-	-	-	-	15	31	-0.0033
Fusiform gyrus	+	+	-	-	-	-	-	+	-	-	+	-	-	+	-	+	-	+	+	-	+	-	-	+	+	+	-	+	-	-	-	+	-	+	-	+	-	-	-	-	+	+	-	-	-	-	18	28	-0.0036
Precuneus	+	+	-	+	-	-	-	-	+	-	-	-	-	-	-	-	-	-	+	-	-	-	-	+	+	-	-	-	-	-	-	-	-	+	-	+	-	-	+	-	+	+	-	+	-	+	14	32	-0.0048
Pericalcarine cortex	+	-	+	-	-	+	-	-	+	-	+	-	-	-	-	+	-	+	-	+	-	-	+	-	-	-	+	+	-	-	+	-	-	-	-	-	-	-	+	-	-	+	+	-	-	-	15	31	-0.0057
Paracentral lobule	+	-	-	-	-	-	-	+	-	-	+	-	-	-	-	-	+	-	+	-	-	-	-	+	+	-	-	-	-	-	-	-	-	-	-	+	-	-	-	-	+	+	-	-	-	+	11	35	-0.0058
Inferior temporal gyrus	-	-	-	+	-	-	-	+	+	-	+	-	-	-	-	-	-	+	-	-	-	-	-	+	-	+	+	+	-	-	-	+	+	-	+	-	-	-	-	-	-	+	+	+	-	-	15	31	-0.0083
Inferior parietal cortex	-	-	-	+	-	-	-	-	-	-	-	-	-	-	-	-	-	-	-	-	+	-	+	-	+	+	-	-	-	-	-	+	+	+	-	+	-	+	-	-	+	-	+	+	+	-	14	32	-0.0088
Middle temporal gyrus	-	-	-	-	-	+	-	-	-	-	-	-	-	-	-	-	-	+	-	-	-	-	-	-	-	-	+	-	-	-	-	-	-	-	+	-	-	-	+	-	-	-	+	+	-	-	7	39	-0.0111
Superior temporal gyrus	-	-	-	-	-	+	-	-	+	-	+	-	-	-	-	-	-	-	-	-	-	-	-	-	-	-	+	-	-	-	-	-	-	-	-	-	+	-	+	-	-	-	-	-	-	-	6	40	-0.012
Cuneus	+	-	+	-	+	-	-	-	-	-	-	-	-	-	-	-	-	-	-	-	-	-	-	+	+	-	-	+	-	-	+	-	-	-	-	-	-	-	-	-	+	+	+	+	-	-	11	35	-0.0123
Transverse temporal gyrus	+	-	-	-	-	-	-	+	-	-	+	-	-	-	+	-	-	-	-	-	+	-	-	-	-	-	-	-	-	-	-	-	-	-	-	-	-	-	-	-	-	-	-	+	+	-	7	39	-0.0154
Lingual gyrus	-	-	-	+	-	-	-	-	-	-	-	-	-	-	-	-	-	-	-	-	-	-	-	-	-	-	-	+	-	-	-	-	-	-	-	-	-	-	+	-	-	+	-	+	-	-	5	41	-0.0211
Lateral occipital cortex	-	-	-	-	-	-	-	-	-	-	-	-	-	-	-	-	-	-	-	-	+	-	-	-	-	-	-	-	-	-	-	-	-	-	-	-	-	-	-	-	+	-	-	-	-	-	2	44	-0.0225
Temporal pole	-	-	-	-	-	-	-	-	+	-	+	-	-	-	-	-	-	-	-	-	-	-	-	+	-	-	+	+	-	-	-	-	-	-	-	-	-	-	-	-	-	-	-	-	-	-	5	41	-0.0296
Banks of superior temporal sulcus	-	-	-	-	-	-	-	-	-	-	-	-	-	-	-	-	-	-	-	-	-	-	-	-	-	-	-	-	-	-	-	-	-	-	-	-	-	-	-	-	-	-	-	-	-	-	0	46	-0.0372
Entorhinal cortex	-	-	-	-	-	-	-	-	+	-	-	-	-	-	-	-	-	-	-	-	-	-	-	-	-	-	-	+	-	-	-	-	-	-	-	-	-	-	-	-	-	-	-	-	-	-	2	44	-0.0381

### Sheet: Table S3B
Table S3B Mean cortical surface area AI direction per dataset compared to sample size weighted grand mean across datasets
Region	AMC	ASRB	CAMH	CASSI	CIAM	CLING	COBRE	EdinburghEHRS	EdinburghFunc	EdinburghSFMH	EONCKS	ESO	FBIRN	FIDMAG	FOR2107 Marburg	FOR2107 Muenster	Frankfurt	GAP	GIPSI	GROUP	HMS	HUBIN	Huilong	IGP	IMH	JBNU	KaSP	Madrid	MCIC	MPRC	OLIN	Osaka	Oxford	PAFIP	RomeSL	RSCZ	SCORE	SNUH	SWIFT	TOP	UCISZ	UMCU	UNIBA	UNIMAAS	UPENN	Zurich	Datasets with + direction	Datasets with - direction	Weighted grand-mean AI
Transverse temporal gyrus	+	+	+	+	+	+	+	+	+	+	+	+	+	+	+	+	+	+	+	+	+	+	+	+	+	+	+	+	+	+	+	+	+	+	+	+	+	+	+	+	+	+	+	+	+	+	46	0	0.2902
Rostral anterior cingulate cortex	+	+	+	+	+	+	+	+	+	+	+	+	+	+	+	+	+	+	+	+	+	+	+	+	+	+	+	+	+	+	+	+	+	+	+	+	+	+	+	+	+	+	+	+	+	+	46	0	0.217
Pars opercularis	+	+	+	+	+	+	+	+	+	+	+	+	+	+	+	+	+	+	+	+	+	+	+	+	+	+	+	+	+	+	+	+	+	+	+	+	+	+	+	+	+	+	+	+	+	+	46	0	0.172
Entorhinal cortex	+	+	+	+	+	+	+	+	+	+	+	+	+	+	+	+	+	+	+	+	+	+	+	+	+	+	+	+	+	+	+	+	+	+	+	+	+	+	+	+	+	+	+	+	+	+	46	0	0.1569
Temporal pole	+	+	+	+	+	+	+	+	+	+	+	+	+	+	+	+	+	+	+	+	+	+	+	+	+	+	+	+	+	+	+	+	+	+	+	+	+	+	+	+	+	+	+	+	+	+	46	0	0.1179
Banks of superior temporal sulcus	+	+	+	+	+	+	+	+	+	+	+	+	+	+	+	+	+	+	+	+	+	+	+	+	+	+	+	+	+	+	+	+	+	+	+	+	+	+	+	+	+	+	+	+	+	+	46	0	0.0898
Caudal middle frontal gyrus	+	+	+	+	+	+	+	+	+	+	+	+	+	+	+	+	+	+	+	+	+	+	+	+	+	+	+	+	+	+	+	+	+	+	+	+	+	+	+	+	+	+	+	+	+	+	46	0	0.0766
Isthmus cingulate cortex	+	+	+	+	+	+	+	+	+	+	+	+	+	+	+	+	+	+	+	+	+	+	+	+	+	+	+	+	+	+	+	+	+	+	+	+	+	+	+	+	+	+	+	+	+	+	46	0	0.0665
Supramarginal gyrus	+	+	+	+	-	+	+	+	+	+	+	+	+	+	+	+	+	+	+	+	+	+	+	+	+	+	+	+	+	+	+	+	+	+	+	+	+	+	+	+	+	+	+	+	+	+	45	1	0.0611
Superior temporal gyrus	+	+	+	+	+	+	+	+	+	+	+	+	+	+	+	+	+	+	+	+	+	+	+	+	+	+	+	+	+	+	+	+	+	+	+	+	+	+	+	+	+	+	+	+	+	+	46	0	0.0494
Inferior temporal gyrus	+	+	+	+	+	+	+	+	+	+	+	+	+	+	+	+	+	+	+	+	+	+	+	+	+	+	+	+	+	+	+	+	+	+	+	+	-	+	+	+	+	+	+	+	+	+	45	1	0.0479
Parahippocampal gyrus	+	+	+	+	+	+	+	+	+	+	+	-	+	+	+	+	+	+	-	+	+	+	+	+	+	+	+	+	+	+	+	+	+	+	+	+	+	+	+	+	+	+	+	+	+	+	44	2	0.0411
Postcentral gyrus	+	+	+	+	+	+	+	+	+	+	+	+	+	+	+	+	+	+	+	+	+	+	+	+	+	+	+	+	+	+	+	+	+	+	+	+	+	+	+	+	+	+	+	+	+	+	46	0	0.039
Superior frontal gyrus	+	+	+	+	+	+	+	+	+	+	+	+	+	+	+	+	+	+	+	+	+	+	+	+	+	+	+	+	+	+	+	+	+	+	+	+	+	+	+	+	+	+	+	+	+	+	46	0	0.0308
Fusiform gyrus	+	+	+	+	+	+	+	+	+	+	+	-	+	+	+	+	+	+	-	+	+	+	+	+	+	+	+	+	+	+	+	+	+	+	+	+	-	+	+	+	+	+	+	+	+	+	43	3	0.029
Lateral occipital cortex	+	+	+	+	+	+	+	+	+	+	+	+	+	+	+	+	+	+	+	+	+	+	+	+	+	+	+	+	+	+	+	+	+	+	+	+	+	+	+	+	+	+	+	+	+	+	46	0	0.0279
Medial orbitofrontal cortex	-	+	+	-	-	+	-	+	+	-	+	-	+	+	-	+	+	+	-	-	+	+	-	+	-	-	+	+	+	-	-	+	-	-	+	-	+	-	-	-	+	+	-	-	+	-	23	23	0.0098
Lateral orbitofrontal cortex	+	+	-	-	+	+	+	+	-	+	-	+	+	-	+	+	+	-	-	-	+	+	-	-	-	-	-	-	+	+	+	-	+	-	+	+	+	+	-	+	+	-	+	-	+	-	26	20	0.0083
Superior parietal cortex	+	-	-	+	-	-	+	+	-	-	-	+	+	-	+	+	+	-	+	+	-	-	+	-	+	+	-	+	+	-	-	+	+	+	+	-	+	-	+	-	+	+	+	+	-	+	27	19	0.0033
Overall	-	-	-	-	-	-	-	-	-	-	-	-	-	-	-	-	+	-	-	NA	-	-	-	-	-	-	-	+	-	-	-	-	-	+	+	-	-	-	-	-	+	-	-	-	-	-	5	40	-0.0036
Precentral gyrus	-	-	-	+	-	-	-	-	-	-	+	-	-	-	-	-	-	-	-	-	-	-	+	-	+	+	-	-	-	-	-	+	-	+	-	-	-	+	-	-	-	-	-	-	-	-	8	38	-0.0067
Posterior cingulate cortex	+	-	-	-	-	-	-	-	+	+	+	+	-	-	-	-	+	-	-	+	-	-	-	-	-	-	-	-	-	-	-	-	-	-	+	-	+	-	-	-	+	-	-	-	-	-	10	36	-0.0125
Lingual gyrus	+	-	+	-	-	-	-	+	-	-	-	-	-	+	-	-	+	+	+	-	+	-	-	+	-	-	-	-	+	+	-	-	+	-	-	+	+	-	-	-	-	-	-	-	+	-	15	31	-0.0128
Insula	-	-	-	+	+	-	-	-	+	-	+	+	-	-	-	-	+	-	-	+	-	-	-	+	+	+	-	-	-	-	+	-	-	+	+	+	+	-	+	-	-	-	-	+	-	+	18	28	-0.015
Rostral middle frontal gyrus	-	-	-	-	-	-	-	-	-	-	-	-	-	-	-	-	-	-	-	-	-	-	-	-	-	-	-	-	-	-	-	-	-	-	-	-	-	-	-	-	-	-	-	-	-	-	0	46	-0.0342
Precuneus	-	-	-	-	-	-	-	-	-	-	-	-	-	-	-	-	-	-	-	-	-	-	-	-	-	-	-	-	-	-	-	-	-	-	-	-	-	-	-	-	-	-	-	-	-	-	0	46	-0.0428
Cuneus	-	-	-	-	-	-	-	-	-	-	-	-	-	-	-	-	-	-	-	-	-	-	-	-	-	-	-	-	-	-	-	-	-	-	-	-	-	-	-	-	-	-	-	-	-	-	0	46	-0.0453
Middle temporal gyrus	-	-	-	-	-	-	-	-	-	-	-	-	-	-	-	-	-	-	-	-	-	-	-	-	-	-	-	-	-	-	-	-	-	-	-	-	-	-	-	-	-	-	-	-	-	-	0	46	-0.0951
Pericalcarine cortex	-	-	-	-	-	-	-	-	-	-	-	-	-	-	-	-	-	-	-	-	-	-	-	-	-	-	-	-	-	-	-	-	-	-	-	-	-	-	-	-	-	-	-	-	-	-	0	46	-0.1
Paracentral lobule	-	-	-	-	-	-	-	-	-	-	-	-	-	-	-	-	-	-	-	-	-	-	-	-	-	-	-	-	-	-	-	-	-	-	-	-	-	-	-	-	-	-	-	-	-	-	0	46	-0.1234
Pars triangularis	-	-	-	-	-	-	-	-	-	-	-	-	-	-	-	-	-	-	-	-	-	-	-	-	-	-	-	-	-	-	-	-	-	-	-	-	-	-	-	-	-	-	-	-	-	-	0	46	-0.1503
Inferior parietal cortex	-	-	-	-	-	-	-	-	-	-	-	-	-	-	-	-	-	-	-	-	-	-	-	-	-	-	-	-	-	-	-	-	-	-	-	-	-	-	-	-	-	-	-	-	-	-	0	46	-0.163
Caudal anterior cingulate cortex	-	-	-	-	-	-	-	-	-	-	-	-	-	-	-	-	-	-	-	-	-	-	-	-	-	-	-	-	-	-	-	-	-	-	-	-	-	-	-	-	-	-	-	-	-	-	0	46	-0.1691
Pars orbitalis	-	-	-	-	-	-	-	-	-	-	-	-	-	-	-	-	-	-	-	-	-	-	-	-	-	-	-	-	-	-	-	-	-	-	-	-	-	-	-	-	-	-	-	-	-	-	0	46	-0.2086
Frontal pole	-	-	-	-	-	-	-	-	-	-	-	-	-	-	-	-	-	-	-	-	-	-	-	-	-	-	-	-	-	-	-	-	-	-	-	-	-	-	-	-	-	-	-	-	-	-	0	46	-0.286

### Sheet: Table S3C
Table S3C Mean subcortical volume AI direction per dataset compared to sample size weighted grand mean across datasets
Region	AMC	ASRB	CAMH	CASSI	CIAM	CLING	COBRE	EdinburghEHRS	EdinburghFunc	EdinburghSFMH	EONCKS	ESO	FBIRN	FIDMAG	FOR2107 Marburg	FOR2107 Muenster	Frankfurt	GAP	GIPSI	GROUP	HMS	HUBIN	Huilong	IGP	IMH	JBNU	KaSP	Madrid	MCIC	MPRC	OLIN	Osaka	Oxford	PAFIP	RomeSL	RSCZ	SCORE	SNUH	SWIFT	TOP	UCISZ	UMCU	UNIBA	UNIMAAS	UPENN	Zurich	Datasets with + direction	Datasets with - direction	Weighted grand-mean AI
Lateral Ventricles	+	+	+	+	+	+	+	+	+	+	+	+	+	+	+	+	+	+	+	+	+	+	+	+	+	+	+	+	+	+	+	+	+	+	+	+	NA	+	+	+	+	+	+	+	+	+	45	0	0.0953
Thalamus	+	-	+	+	+	-	+	+	-	+	+	+	-	+	+	+	+	+	+	+	-	+	NA	+	+	+	+	+	+	+	-	+	+	+	+	+	+	+	+	+	+	+	+	+	+	+	39	6	0.0488
Putamen	+	+	+	-	+	+	+	-	+	+	+	+	+	+	+	+	-	+	+	+	+	+	+	+	-	-	+	+	+	+	+	+	+	-	+	+	+	+	-	+	+	+	+	-	+	+	38	8	0.0326
Pallidum	+	+	+	-	+	+	+	+	+	+	-	+	+	+	-	-	-	-	-	-	+	+	-	-	+	-	-	+	+	-	+	-	+	+	-	+	-	-	+	-	-	+	-	-	+	+	25	21	0.0302
Caudate Nucelus	-	+	-	-	-	-	-	-	-	+	-	+	-	+	+	-	-	-	-	-	-	-	NA	-	-	-	-	+	+	-	-	+	+	-	-	-	+	+	-	-	-	-	-	-	+	-	12	33	-0.0111
Hippocampus	-	-	-	-	-	-	-	+	-	-	-	-	-	-	-	-	-	-	-	-	-	-	-	-	-	-	+	-	-	-	-	-	-	-	-	-	-	-	-	-	-	+	-	-	-	-	3	43	-0.0187
Accumbens	-	+	+	-	+	-	-	+	-	-	+	-	-	+	-	-	-	-	+	-	+	-	-	+	+	-	-	+	-	+	-	+	+	-	-	-	-	-	-	+	-	+	-	-	-	-	16	30	-0.0493
Amygdala	-	-	-	-	-	-	+	-	-	-	-	+	-	-	-	-	-	-	-	-	-	-	-	-	-	-	-	-	-	-	-	-	-	-	-	-	-	-	-	-	-	-	-	-	-	-	2	44	-0.0555

### Sheet: Table S4A
Table S4A Weighted mean thickness and surface area AIs for cortical regions
	Cortical Thickness							Cortical Surface Area
	Unaffected individuals			Schizophrenia individuals				Unaffected individuals			Schizophrenia individuals
Region	AI (mean)	sd (pooled)	N	AI (mean)	sd (pooled)	N		AI (mean)	sd (pooled)	N	AI (mean)	sd (pooled)	N
Banks of superior temporal sulcus	-0.0379	0.0757	5670	-0.0365	0.0764	4764		0.0888	0.1573	5667	0.0911	0.162	4762
Caudal anterior cingulate cortex	0.0337	0.1027	5849	0.0312	0.1096	4936		-0.1723	0.2394	5846	-0.1654	0.2428	4934
Caudal middle frontal gyrus	0.0066	0.0484	5844	0.0037	0.0495	4913		0.0767	0.1477	5840	0.0765	0.1506	4908
Cuneus	-0.0134	0.0634	5785	-0.011	0.0636	4841		-0.0423	0.1244	5781	-0.049	0.1286	4839
Entorhinal cortex	-0.0384	0.1086	5564	-0.0377	0.1095	4682		0.1636	0.2154	5560	0.149	0.2155	4680
Fusiform gyrus	-0.0049	0.0444	5802	-0.002	0.0442	4837		0.0302	0.1009	5796	0.0276	0.1007	4836
Inferior parietal cortex	-0.0091	0.0406	5695	-0.0085	0.0412	4697		-0.1622	0.1025	5691	-0.164	0.1042	4699
Inferior temporal gyrus	-0.0083	0.0534	5761	-0.0082	0.0536	4814		0.049	0.1113	5758	0.0466	0.1122	4812
Isthmus cingulate cortex	0.0201	0.077	5875	0.0164	0.0784	4949		0.0656	0.1431	5871	0.0676	0.1444	4948
Lateral occipital cortex	-0.0228	0.0444	5819	-0.0223	0.0441	4838		0.0273	0.0953	5814	0.0287	0.0979	4836
Lateral orbitofrontal cortex	0.0123	0.0545	5870	0.0112	0.0541	4936		0.011	0.0767	5865	0.0051	0.0794	4937
Lingual gyrus	-0.0219	0.051	5843	-0.0201	0.0503	4932		-0.0115	0.1004	5840	-0.0144	0.1033	4928
Medial orbitofrontal cortex	0.0107	0.0673	5825	0.0062	0.0668	4906		0.0085	0.1133	5824	0.0113	0.1143	4904
Middle temporal gyrus	-0.008	0.0481	5673	-0.0148	0.048	4727		-0.0957	0.0888	5668	-0.0943	0.0896	4724
Parahippocampal gyrus	0.0074	0.091	5849	0.0081	0.0904	4906		0.0404	0.1266	5845	0.0419	0.1257	4899
Paracentral lobule	-0.006	0.0515	5871	-0.0055	0.0522	4956		-0.124	0.1239	5868	-0.1227	0.1232	4953
Pars opercularis of inferior frontal gyrus	-0.0029	0.0555	5824	-0.0026	0.0565	4875		0.1718	0.1587	5818	0.1722	0.1565	4873
Pars orbitalis of inferior frontal gyrus	0.0068	0.0841	5838	0.005	0.0843	4904		-0.2089	0.1197	5835	-0.2081	0.1211	4904
Pars triangularis of inferior frontal gyrus	-0.0028	0.0608	5807	-0.0039	0.0611	4861		-0.1508	0.1495	5801	-0.1498	0.1498	4860
Pericalcarine cortex	-0.0062	0.0753	5833	-0.0051	0.0758	4945		-0.0984	0.1158	5831	-0.1018	0.119	4941
Postcentral gyrus	0.011	0.0453	5770	0.0119	0.044	4836		0.0393	0.0871	5766	0.0387	0.0849	4835
Posterior cingulate cortex	0.012	0.0612	5880	0.0109	0.0629	4959		-0.0143	0.15	5873	-0.0104	0.152	4957
Precentral gyrus	0.0128	0.038	5807	0.0107	0.0405	4851		-0.0073	0.0751	5800	-0.006	0.0775	4849
Precuneus	-0.0059	0.0387	5864	-0.0035	0.0385	4911		-0.0431	0.0764	5862	-0.0424	0.0771	4912
Rostral anterior cingulate cortex	0.0116	0.0863	5811	-0.0035	0.0923	4894		0.2083	0.2027	5807	0.2273	0.209	4892
Rostral middle frontal gyrus	0.0154	0.0404	5811	0.0095	0.0393	4849		-0.0333	0.0806	5808	-0.0353	0.0839	4846
Superior frontal gyrus	0.0109	0.0287	5833	0.0069	0.029	4897		0.03	0.0673	5830	0.0317	0.0762	4894
Superior parietal cortex	0.0032	0.0338	5766	0.0053	0.0345	4777		0.0033	0.0852	5763	0.0033	0.0852	4777
Superior temporal gyrus	-0.0111	0.0425	5596	-0.013	0.0433	4665		0.0474	0.0774	5591	0.0518	0.0791	4668
Supramarginal gyrus	-0.0036	0.0439	5613	-0.0023	0.0454	4649		0.0568	0.1194	5608	0.0663	0.1241	4650
Frontal pole	0.0143	0.1185	5880	0.0102	0.118	4975		-0.2887	0.1818	5878	-0.2828	0.181	4970
Temporal pole	-0.0316	0.096	5765	-0.0271	0.0964	4808		0.1214	0.1502	5763	0.1138	0.1481	4808
Transverse temporal gyrus	-0.015	0.0944	5880	-0.0159	0.0944	4966		0.2866	0.1525	5873	0.2945	0.1537	4963
Insula	0.0065	0.0464	5807	0.0048	0.0478	4963		-0.0162	0.0831	5801	-0.0136	0.0862	4961
Overall	0.0013	0.0136	5915	0.0001	0.0137	4988		-0.0039	0.0142	5730	-0.0033	0.0156	4899
AI: Asymmetry Index; sd: standard deviation; N: Sample size.

### Sheet: Table S4B
Table S4B Weighted mean volume AIs for subcortical regions
	Subcortical Volume
	Unaffected individuals			Schizophrenia individuals
Region	AI (mean)	SD (pooled)	N	AI (mean)	SD (pooled)	N
Lateral Ventricles	0.093	0.2702	5770	0.0981	0.2449	4872
Thalamus	0.0507	0.064	5718	0.0464	0.0643	4788
Caudate Nucelus	-0.0101	0.0603	5709	-0.0123	0.0595	4791
Putamen	0.0363	0.0629	5758	0.0284	0.063	5035
Pallidum	0.0277	0.1134	5687	0.033	0.1086	5007
Hippocampus	-0.019	0.0693	5771	-0.0183	0.0696	5015
Amygdala	-0.0487	0.1068	5784	-0.0633	0.1023	5033
Accumbens	-0.0441	0.1578	5775	-0.0553	0.1732	5009
AI: Asymmetry Index; sd: standard deviation; N: Sample size.

### Sheet: Table S5A
Table S5A Meta-analysis results of case-control differences for cortical thickness AIs
Region	Cohen's d	se	95% CI	z	p	pFDR	Q	pQ	I2	df	N SZ	N CTR
Banks of superior temporal sulcus	0.006	0.02	[-0.033, 0.045]	0.3	0.762	0.984	36	0.8	0	44	4721	5670
Caudal anterior cingulate cortex	0.0145	0.022	[-0.029, 0.058]	0.65	0.514	0.969	53.4	0.156	16.5	44	4893	5849
Caudal middle frontal gyrus	-0.0563	0.03	[-0.115, 0.002]	-1.89	0.0581	0.393	85.3	0.000189	49.6	44	4870	5844
Cuneus	0.0003	0.02	[-0.038, 0.039]	0.01	0.989	0.989	35.9	0.803	0	44	4798	5785
Entorhinal cortex	-0.0082	0.021	[-0.048, 0.032]	-0.4	0.691	0.969	39.4	0.669	3.3	44	4639	5564
Fusiform gyrus	0.0405	0.026	[-0.011, 0.092]	1.54	0.124	0.619	67.8	0.0122	36	44	4794	5802
Inferior parietal cortex	-0.0602	0.026	[-0.111, -0.009]	-2.32	0.0201	0.235	67.5	0.0129	32.7	44	4654	5695
Inferior temporal gyrus	-0.0011	0.027	[-0.053, 0.051]	-0.04	0.968	0.989	72.8	0.00411	36.7	44	4771	5761
Isthmus cingulate cortex	-0.0006	0.019	[-0.039, 0.037]	-0.03	0.977	0.989	33.7	0.871	0	44	4906	5875
Lateral occipital cortex	-0.0136	0.032	[-0.076, 0.049]	-0.43	0.669	0.969	95	1.31e-05	55.2	44	4795	5819
Lateral orbitofrontal cortex	-0.012	0.033	[-0.077, 0.054]	-0.36	0.72	0.969	112.2	7.04e-08	60.2	44	4893	5870
Lingual gyrus	0.0117	0.028	[-0.044, 0.067]	0.42	0.677	0.969	80	0.000738	44.3	44	4889	5843
Medial orbitofrontal cortex	0.0085	0.031	[-0.053, 0.07]	0.27	0.787	0.984	96.5	8.42e-06	54.4	44	4863	5825
Middle temporal gyrus	-0.0744	0.025	[-0.123, -0.026]	-2.99	0.00275	0.0482	65.9	0.018	27.7	44	4684	5673
Parahippocampal gyrus	-0.0294	0.025	[-0.079, 0.021]	-1.15	0.249	0.726	66.3	0.0164	32.9	44	4863	5849
Paracentral lobule	-0.0022	0.019	[-0.04, 0.036]	-0.11	0.911	0.989	39.5	0.665	0	44	4913	5871
Pars opercularis of inferior frontal gyrus	0.0164	0.029	[-0.039, 0.072]	0.57	0.566	0.969	80.8	0.000608	45.1	44	4832	5824
Pars orbitalis of inferior frontal gyrus	-0.0208	0.029	[-0.078, 0.037]	-0.71	0.477	0.969	81.6	0.000488	47.9	44	4861	5838
Pars triangularis of inferior frontal gyrus	0.0137	0.029	[-0.044, 0.071]	0.47	0.641	0.969	85.3	0.00019	47.8	44	4818	5807
Pericalcarine cortex	0.0265	0.02	[-0.013, 0.066]	1.33	0.184	0.662	46.4	0.372	3.4	44	4902	5833
Postcentral gyrus	0.0095	0.026	[-0.041, 0.06]	0.37	0.712	0.969	66.4	0.0162	33.7	44	4793	5770
Posterior cingulate cortex	0.0231	0.025	[-0.025, 0.071]	0.94	0.349	0.83	55.7	0.111	29.5	44	4916	5880
Precentral gyrus	-0.0368	0.028	[-0.092, 0.018]	-1.31	0.189	0.662	76.7	0.00163	43.1	44	4808	5807
Precuneus	-0.0054	0.028	[-0.059, 0.049]	-0.19	0.845	0.989	75.6	0.00215	41.9	44	4868	5864
Rostral anterior cingulate cortex	-0.083	0.026	[-0.134, -0.032]	-3.21	0.00134	0.0469	67.6	0.0127	34.5	44	4851	5811
Rostral middle frontal gyrus	-0.0443	0.033	[-0.11, 0.021]	-1.33	0.184	0.662	106.1	4.79e-07	59.4	44	4806	5811
Superior frontal gyrus	-0.0489	0.027	[-0.101, 0.003]	-1.83	0.0673	0.393	71.8	0.00516	38.3	44	4854	5833
Superior parietal cortex	0.0119	0.026	[-0.039, 0.063]	0.46	0.645	0.969	68.6	0.0102	33.6	44	4734	5766
Superior temporal gyrus	-0.0029	0.028	[-0.058, 0.052]	-0.1	0.918	0.989	77.1	0.00148	40.9	44	4622	5596
Supramarginal gyrus	-0.0318	0.034	[-0.099, 0.036]	-0.92	0.356	0.83	99.9	3.15e-06	60.3	44	4606	5613
Frontal pole	-0.0179	0.019	[-0.056, 0.02]	-0.92	0.355	0.83	49.9	0.251	0	44	4932	5880
Temporal pole	-0.0118	0.02	[-0.05, 0.027]	-0.6	0.548	0.969	39.9	0.647	0	44	4765	5765
Transverse temporal gyrus	0.026	0.022	[-0.016, 0.068]	1.21	0.227	0.724	56.8	0.094	13.1	44	4923	5880
Insula	-0.0013	0.024	[-0.049, 0.046]	-0.05	0.958	0.989	55.5	0.114	27	44	4920	5807
Overall	-0.0527	0.027	[-0.107, 0.001]	-1.92	0.0551	0.393	72.6	0.00428	42.2	44	4945	5915
Cohen's d: meta-analysis Cohen's d effect size; se: Standard error of Cohen's d effect size; CI: Confidence interval; z: Meta-analysis z-value; p: meta-analysis p-value; pFDR: FDR-corrected p-value; Q: Cochran's Q-statistic of between-study heterogeneity; pQ: p-value of Cochran's Q-statistic; I2: Percentage of variation across studies due to heterogeneity; df: Degrees of freedom in meta-analysis; N SZ: Number of individuals affected with schizophrenia; N CTR: Number of unaffected individuals.

### Sheet: Table S5B
Table S5B Meta-analysis results of case-control differences for cortical surface area AIs
Region	Cohen's d	se	95% CI	z	p	pFDR	Q	pQ	I2	df	N SZ	N CTR
Banks of superior temporal sulcus	-0.0136	0.025	[-0.063, 0.036]	-0.53	0.594	0.904	66.5	0.0158	30.8	44	4719	5667
Caudal anterior cingulate cortex	0.0173	0.026	[-0.033, 0.068]	0.67	0.504	0.827	70.8	0.00639	35	44	4892	5846
Caudal middle frontal gyrus	0.0278	0.024	[-0.019, 0.075]	1.15	0.248	0.666	56.1	0.104	26.4	44	4865	5840
Cuneus	-0.0416	0.02	[-0.081, -0.003]	-2.09	0.0367	0.503	50.9	0.22	2.2	44	4796	5781
Entorhinal cortex	-0.0387	0.02	[-0.078, 0]	-1.94	0.0519	0.503	47.1	0.346	0	44	4637	5560
Fusiform gyrus	0.0062	0.024	[-0.04, 0.053]	0.26	0.794	0.977	60	0.0543	23.9	44	4793	5796
Inferior parietal cortex	0.0282	0.02	[-0.011, 0.067]	1.42	0.155	0.503	60	0.0548	0	44	4656	5691
Inferior temporal gyrus	-0.0003	0.024	[-0.047, 0.046]	-0.01	0.989	0.995	61.6	0.0409	22.4	44	4769	5758
Isthmus cingulate cortex	-0.0304	0.021	[-0.071, 0.01]	-1.48	0.14	0.503	43.6	0.488	7.5	44	4905	5871
Lateral occipital cortex	0.0178	0.026	[-0.033, 0.069]	0.69	0.493	0.827	63.3	0.0295	34.6	44	4793	5814
Lateral orbitofrontal cortex	-0.0507	0.036	[-0.121, 0.019]	-1.42	0.157	0.503	126	7.81e-10	65.4	44	4894	5865
Lingual gyrus	-0.0277	0.019	[-0.066, 0.01]	-1.43	0.154	0.503	55.5	0.114	0	44	4885	5840
Medial orbitofrontal cortex	0.0315	0.032	[-0.031, 0.094]	0.99	0.323	0.754	98.6	4.58e-06	55.8	44	4861	5824
Middle temporal gyrus	-0.0027	0.026	[-0.054, 0.048]	-0.1	0.917	0.995	69.4	0.00858	32.8	44	4681	5668
Parahippocampal gyrus	0.042	0.02	[0.004, 0.08]	2.14	0.0322	0.503	38.4	0.708	0.9	44	4856	5845
Paracentral lobule	0.0146	0.02	[-0.025, 0.054]	0.72	0.47	0.827	46.5	0.369	5.1	44	4910	5868
Pars opercularis of inferior frontal gyrus	0.0014	0.019	[-0.037, 0.04]	0.07	0.944	0.995	42.3	0.546	0	44	4830	5818
Pars orbitalis of inferior frontal gyrus	-0.0284	0.026	[-0.078, 0.022]	-1.11	0.266	0.666	63.9	0.0266	33.2	44	4861	5835
Pars triangularis of inferior frontal gyrus	0.0134	0.02	[-0.025, 0.052]	0.69	0.492	0.827	37.8	0.732	0	44	4817	5801
Pericalcarine cortex	-0.0439	0.023	[-0.089, 0.001]	-1.9	0.0579	0.503	55.5	0.114	21.4	44	4898	5831
Postcentral gyrus	-0.0067	0.021	[-0.047, 0.034]	-0.32	0.749	0.977	48.8	0.285	7.4	44	4792	5766
Posterior cingulate cortex	0.011	0.023	[-0.034, 0.056]	0.48	0.63	0.918	48.9	0.281	19.9	44	4914	5873
Precentral gyrus	0.0047	0.02	[-0.034, 0.043]	0.24	0.809	0.977	43.8	0.479	0	44	4807	5800
Precuneus	0.0385	0.024	[-0.008, 0.085]	1.63	0.103	0.503	59.3	0.0616	23.9	44	4869	5862
Rostral anterior cingulate cortex	0.0333	0.024	[-0.013, 0.08]	1.41	0.158	0.503	65.8	0.0181	23.6	44	4849	5807
Rostral middle frontal gyrus	-0.0001	0.023	[-0.045, 0.045]	-0.01	0.995	0.995	63.5	0.0288	19.8	44	4803	5808
Superior frontal gyrus	0.0162	0.023	[-0.028, 0.061]	0.71	0.476	0.827	58.6	0.0699	18.6	44	4851	5830
Superior parietal cortex	-0.0096	0.024	[-0.056, 0.037]	-0.41	0.684	0.957	58.3	0.0733	22.9	44	4734	5763
Superior temporal gyrus	-0.0038	0.02	[-0.043, 0.035]	-0.19	0.85	0.992	46.5	0.369	0	44	4625	5591
Supramarginal gyrus	0.0151	0.023	[-0.031, 0.061]	0.64	0.52	0.827	60.4	0.0508	19.6	44	4607	5608
Frontal pole	-0.0057	0.023	[-0.052, 0.04]	-0.24	0.807	0.977	59.9	0.0553	23.6	44	4927	5878
Temporal pole	0.0036	0.024	[-0.043, 0.05]	0.15	0.878	0.992	52.6	0.176	22.3	44	4765	5763
Transverse temporal gyrus	0.0421	0.024	[-0.005, 0.089]	1.76	0.0787	0.503	54.4	0.135	25.9	44	4920	5873
Insula	0.0185	0.024	[-0.029, 0.066]	0.76	0.449	0.827	61	0.0452	28.1	44	4918	5801
Overall	0.0271	0.022	[-0.016, 0.07]	1.23	0.218	0.635	47.4	0.298	14	43	4856	5730
Cohen's d: meta-analysis Cohen's d effect size; se: Standard error of Cohen's d effect size; CI: Confidence interval; z: Meta-analysis z-value; p: meta-analysis p-value; pFDR: FDR-corrected p-value; Q: Cochran's Q-statistic of between-study heterogeneity; pQ: p-value of Cochran's Q-statistic; I2: Percentage of variation across studies due to heterogeneity; df: Degrees of freedom in meta-analysis; N SZ: Number of individuals affected with schizophrenia; N CTR: Number of unaffected individuals.

### Sheet: Table S5C
Table S5C Meta-analysis results of case-control differences for subcortical volume AIs
Region	Cohen's d	se	95% CI	z	p	pFDR	Q	pQ	I2	df	N SZ	N CTR
Lateral Ventricles	0.0342	0.021	[-0.007, 0.076]	1.62	0.106	0.169	53.1	0.139	9.8	43	4829	5770
Thalamus	0.0455	0.041	[-0.034, 0.125]	1.12	0.263	0.301	145.5	4.58e-13	73	43	4746	5718
Caudate Nucelus	0.0333	0.03	[-0.025, 0.091]	1.13	0.26	0.301	88.5	5.49e-05	48.3	43	4748	5709
Putamen	-0.0431	0.025	[-0.092, 0.005]	-1.74	0.0816	0.163	66.2	0.0167	30.4	44	4992	5758
Pallidum	0.0702	0.039	[-0.006, 0.146]	1.82	0.0692	0.163	152.9	6.09e-14	70.5	44	4964	5687
Hippocampus	-0.007	0.023	[-0.053, 0.039]	-0.3	0.765	0.765	56.1	0.105	23	44	4973	5771
Amygdala	-0.0454	0.024	[-0.093, 0.002]	-1.88	0.0598	0.163	62.6	0.0337	27.3	44	4990	5784
Accumbens	0.0616	0.026	[0.01, 0.113]	2.33	0.0197	0.158	74	0.0031	37.8	44	4966	5775
Cohen's d: meta-analysis Cohen's d effect size; se: Standard error of Cohen's d effect size; CI: Confidence interval; z: Meta-analysis z-value; p: meta-analysis p-value; pFDR: FDR-corrected p-value; Q: Cochran's Q-statistic of between-study heterogeneity; pQ: p-value of Cochran's Q-statistic; I2: Percentage of variation across studies due to heterogeneity; df: Degrees of freedom in meta-analysis; N SZ: Number of individuals affected with schizophrenia; N CTR: Number of unaffected individuals.

### Sheet: Table S6
Table S6 Analysis of directionality for significant AI alterations that arose in primary case-control analysis
Hemisphere	Measurement	Region	Cohen's d	se	95% CI	z	p	pFDR	Q	pQ	I2	df	N SZ	N CTR
AI	Thickness	Rostral anterior cingulate cortex	-0.083	0.026	[-0.134, -0.032]	-3.21	0.00134	0.0469	67.6	0.0127	34.5	44	4851	5811
Left	Thickness	Rostral anterior cingulate cortex	-0.196	0.042	[-0.278, -0.114]	-4.69	2.71e-06		160.5	3.62e-15	74.6	44	4851	5811
Right	Thickness	Rostral anterior cingulate cortex	-0.0936	0.029	[-0.151, -0.036]	-3.19	0.00144		83.2	0.000328	48.1	44	4851	5811
AI	Thickness	Middle temporal gyrus	-0.0744	0.025	[-0.123, -0.026]	-2.99	0.00275	0.0482	65.9	0.018	27.7	44	4684	5673
Left	Thickness	Middle temporal gyrus	-0.4055	0.046	[-0.496, -0.315]	-8.81	1.31e-18		175.5	1.26e-17	78.3	44	4684	5673
Right	Thickness	Middle temporal gyrus	-0.3551	0.045	[-0.444, -0.266]	-7.8	5.95e-15		183	7.2e-19	77.9	44	4684	5673
For each region, the primary meta-analysis result is shown (AI), as well as the separate effects on cortical thickness of the left and right hemisphere. AI: Asymmetry index; Cohen's d: meta-analysis Cohen's d effect size; se: Standard error of Cohen's d effect size; CI: Confidence interval; z: Meta-analysis z-value; p: meta-analysis p-value; pFDR: FDR-corrected p-value; Q: Cochran's Q-statistic of between-study heterogeneity; pQ: p-value of Cochran's Q-statistic; I2: Percentage of variation across studies due to heterogeneity; df: Degrees of freedom in meta-analysis; N SZ: Number of individuals affected with schizophrenia; N CTR: Number of unaffected individuals.

### Sheet: Table S7
Table S7 Meta-analysis results and analysis of directionality for significant AI alterations that arose in primary case-control analysis, here with outlier datasets removed
Hemisphere	Measurement	Region	Cohen's d	se	95% CI	z	p	Q	pQ	I2	df	N SZ	N CTR	Outlier datasets removed
AI	Thickness	Rostral anterior cingulate cortex	-0.0733	0.021	[-0.114, -0.032]	-3.51	0.000445	38.9	0.564	0	41	4490	4802	CLING, FOR2107_Muenster, OLIN
Left	Thickness	Rostral anterior cingulate cortex	-0.169	0.037	[-0.242, -0.096]	-4.54	5.59e-06	103.9	2.27e-07	63	41	4490	4802	CLING, FOR2107_Muenster, OLIN
Right	Thickness	Rostral anterior cingulate cortex	-0.0839	0.032	[-0.146, -0.022]	-2.66	0.00776	78.7	0.000365	48.6	41	4490	4802	CLING, FOR2107_Muenster, OLIN
AI	Thickness	Middle temporal gyrus	-0.0791	0.023	[-0.124, -0.034]	-3.44	0.000585	52.6	0.126	16.8	42	4518	5569	CIAM,IMH
Left	Thickness	Middle temporal gyrus	-0.3936	0.046	[-0.484, -0.303]	-8.52	1.54e-17	166.7	8.99e-17	77.9	42	4518	5569	CIAM,IMH
Right	Thickness	Middle temporal gyrus	-0.3419	0.046	[-0.432, -0.251]	-7.41	1.26e-13	174.6	4.2e-18	78	42	4518	5569	CIAM,IMH
For each region, the meta-analysis result with outlier datasets removed is shown (AI), as well as the separate effects on cortical thickness of the left and right hemisphere with the AI outlier datasets removed. AI: Asymmetry index; Cohen's d: meta-analysis Cohen's d effect size; se: Standard error of Cohen's d effect size; CI: Confidence interval; z: Meta-analysis z-value; p: meta-analysis p-value; Q: Cochran's Q-statistic of between-study heterogeneity; pQ: p-value of Cochran's Q-statistic; I2: Percentage of variation across studies due to heterogeneity; df: Degrees of freedom in meta-analysis; N SZ: Number of individuals affected with schizophrenia; N CTR: Number of unaffected individuals.

### Sheet: Table S8
Table S8 Meta-analysis results of case-control differences for significant AI alterations that arose in primary case-control analysis, here using models with additional covariates
Measurement	Region	Model	Cohen's d	se	95% CI	z	p	Q	pQ	I2	df	N SZ	N CTR
Thickness	Rostral anterior cingulate cortex	Primary	-0.083	0.026	[-0.134, -0.032]	-3.21	0.00134	67.6	0.0127	34.5	44	4851	5811
Thickness	Rostral anterior cingulate cortex	Primary + Handedness	-0.1046	0.029	[-0.162, -0.048]	-3.6	0.000316	46.7	0.058	29.4	33	3481	4222
Thickness	Rostral anterior cingulate cortex	Primary + ICV	-0.0855	0.026	[-0.136, -0.035]	-3.32	0.000893	66.6	0.0154	33.8	44	4845	5811
Thickness	Rostral anterior cingulate cortex	Primary + Handedness + ICV	-0.1065	0.029	[-0.163, -0.05]	-3.71	0.000203	46	0.0658	27.8	33	3478	4222
Thickness	Rostral anterior cingulate cortex	Primary + Age2	-0.0878	0.026	[-0.139, -0.037]	-3.37	0.00076	70.1	0.00738	35.3	44	4851	5811
Thickness	Middle temporal gyrus	Primary	-0.0744	0.025	[-0.123, -0.026]	-2.99	0.00275	65.9	0.018	27.7	44	4684	5673
Thickness	Middle temporal gyrus	Primary + Handedness	-0.0735	0.03	[-0.133, -0.015]	-2.44	0.0146	52.7	0.0161	31.1	33	3318	4099
Thickness	Middle temporal gyrus	Primary + ICV	-0.0745	0.025	[-0.124, -0.026]	-2.98	0.00287	67.2	0.0136	28.3	44	4678	5673
Thickness	Middle temporal gyrus	Primary + Handedness + ICV	-0.0685	0.029	[-0.125, -0.012]	-2.36	0.0184	51.1	0.0228	26.8	33	3315	4099
Thickness	Middle temporal gyrus	Primary + Age2	-0.0665	0.023	[-0.112, -0.021]	-2.84	0.0045	61.8	0.0394	20.4	44	4684	5673
For each significantly different structural AI from the primary analysis, the meta-analysis result is shown ('Primary') as well as the meta-analysis results of the primary analysis model with additional covariates added. Cohen's d: meta-analysis Cohen's d effect size; se: Standard error of Cohen's d effect size; CI: Confidence interval; z: Meta-analysis z-value; p: meta-analysis p-value; Q: Cochran's Q-statistic of between-study heterogeneity; pQ: p-value of Cochran's Q-statistic; I2: Percentage of variation across studies due to heterogeneity; df: Degrees of freedom in meta-analysis; N SZ: Number of individuals affected with schizophrenia; N CTR: Number of unaffected individuals.

### Sheet: Table S9
Table S9 Meta-analysis results of antipsychotic medication group differences, for AIs that showed alterations in primary case-control analysis
Region	Group 1	Group 2	Cohen's d	se	95% CI	z	p	pFDR	Q	pQ	I2	df	N Group 1	N Group 2
Rostral anterior cingulate cortex	First-generation antipsychotics	Unmedicated	0.0719	0.097	[-0.117, 0.261]	0.74	0.457	0.783429	8.6	0.477	0	9	268	186
Rostral anterior cingulate cortex	Second-generation antipsychotics	Unmedicated	0.0205	0.065	[-0.107, 0.148]	0.32	0.752	0.896727	26.2	0.0708	38.5	17	1382	365
Rostral anterior cingulate cortex	First- and second-generation antipsychotics	Unmedicated	0.0144	0.12	[-0.22, 0.249]	0.12	0.904	0.904	10.3	0.246	0	8	146	157
Rostral anterior cingulate cortex	First-generation antipsychotics	Second-generation antipsychotics	0.0162	0.072	[-0.125, 0.157]	0.22	0.822	0.896727	41.7	0.00121	60	18	458	1789
Rostral anterior cingulate cortex	First- and second-generation antipsychotics	First-generation antipsychotics	-0.1775	0.146	[-0.464, 0.109]	-1.22	0.224	0.5376	28.7	0.00433	59.8	12	213	392
Rostral anterior cingulate cortex	First- and second-generation antipsychotics	Second-generation antipsychotics	-0.07	0.119	[-0.304, 0.164]	-0.59	0.557	0.8355	61	1.7e-07	79.1	15	234	1312
Middle temporal gyrus	First-generation antipsychotics	Unmedicated	-0.14	0.159	[-0.451, 0.171]	-0.88	0.81	0.896727	19.2	0.0237	54.8	9	256	176
Middle temporal gyrus	Second-generation antipsychotics	Unmedicated	-0.0974	0.075	[-0.244, 0.05]	-1.3	0.194	0.5376	34.7	0.00672	49.6	17	1259	355
Middle temporal gyrus	First- and second-generation antipsychotics	Unmedicated	-0.213	0.13	[-0.467, 0.041]	-1.64	0.1	0.424	4	0.781	0	7	133	125
Middle temporal gyrus	First-generation antipsychotics	Second-generation antipsychotics	-0.2064	0.081	[-0.365, -0.048]	-2.56	0.0106	0.1272	52.3	3.41e-05	65.8	18	445	1673
Middle temporal gyrus	First- and second-generation antipsychotics	First-generation antipsychotics	0.0916	0.111	[-0.127, 0.31]	0.82	0.411	0.783429	16.4	0.127	31.8	11	204	380
Middle temporal gyrus	First- and second-generation antipsychotics	Second-generation antipsychotics	-0.1079	0.067	[-0.239, 0.023]	-1.61	0.106	0.424	22.8	0.0876	29.5	15	225	1198
For each significantly different structural AI from the primary analysis, meta-analysis results of between medication-group comparisons in affected individuals are shown. The effect size reflects the effect of group 1 compared to group 2. Cohen's d: meta-analysis Cohen's d effect size; se: Standard error of Cohen's d effect size; CI: Confidence interval; z: Meta-analysis z-value; p: meta-analysis p-value; pFDR: FDR-corrected p-value; Q: Cochran's Q-statistic of between-study heterogeneity; pQ: p-value of Cochran's Q-statistic; I2: Percentage of variation across studies due to heterogeneity; df: Degrees of freedom in meta-analysis; N Group 1: Number of individuals in first medication group; N Group 2: Number of individuals in second medication group.

### Sheet: Table S10A
Table S10A Meta-analysis results of partial correlations between rostral anterior cingulate thickness AI and schizophrenia-specific variables
Variable	r	se	95% CI	z	p	pFDR	Q	pQ	I2	df	N
Chlorpromazine equivalent medication dose	-0.0162	0.021	[-0.058, 0.025]	-0.77	0.443	0.644364	48.5	0.0177	12.4	30	2688
Age at onset	-0.0032	0.017	[-0.036, 0.029]	-0.19	0.846	0.903467	23.9	0.939	0	36	3661
Duration of illness	0.0032	0.016	[-0.029, 0.035]	0.19	0.847	0.903467	27.5	0.845	0	36	3679
PANSS - Total score	0.0459	0.03	[-0.014, 0.105]	1.51	0.13	0.346667	53.8	0.00239	44.8	28	2236
PANSS - Positive symptom score	0.042	0.027	[-0.011, 0.095]	1.56	0.118	0.346667	48.1	0.0145	31.9	29	2288
PANSS - Negative symptom score	0.0156	0.026	[-0.034, 0.066]	0.61	0.541	0.721333	42.5	0.051	25.4	29	2290
SAPS - Total score	0.0007	0.03	[-0.057, 0.059]	0.02	0.981	0.981	7.3	0.701	0	10	1140
SANS - Total score	0.0493	0.024	[0.003, 0.096]	2.08	0.0377	0.3196	12.4	0.646	0.4	15	1769
r: meta-analysis partial correlation coefficient; se: Standard error of partial correlation coefficient; CI: Confidence interval; z: Meta-analysis z-value; p: meta-analysis p-value; pFDR: FDR-corrected p-value; Q: Cochran's Q-statistic of between-study heterogeneity; pQ: p-value of Cochran's Q-statistic; I2: Percentage of variation across studies due to heterogeneity; df: Degrees of freedom in meta-analysis; N: Sample size

### Sheet: Table S10B
Table S10B Meta-analysis results of partial correlations between middle temporal gyrus AI and schizophrenia-specific variables
Variable	r	se	95% CI	z	p	pFDR	Q	pQ	I2	df	N
Chlorpromazine equivalent medication dose	-0.0299	0.032	[-0.092, 0.032]	-0.94	0.346	0.615111	64	0.000296	57.7	30	2658
Age at onset	0.0448	0.024	[-0.002, 0.092]	1.86	0.063	0.3196	67.4	0.00115	44.3	36	3500
Duration of illness	-0.0477	0.024	[-0.095, 0]	-1.97	0.0491	0.3196	68.8	0.000798	45.2	36	3519
PANSS - Total score	0.0264	0.025	[-0.022, 0.075]	1.06	0.287	0.574	33.5	0.219	18.9	28	2196
PANSS - Positive symptom score	0.0291	0.026	[-0.021, 0.079]	1.13	0.257	0.574	41.8	0.0579	25	29	2247
PANSS - Negative symptom score	0.0046	0.021	[-0.037, 0.046]	0.22	0.828	0.903467	24.4	0.708	0	29	2249
SAPS - Total score	0.0285	0.037	[-0.043, 0.1]	0.78	0.437	0.644364	12.7	0.239	28	10	1109
SANS - Total score	-0.0433	0.025	[-0.092, 0.005]	-1.75	0.0799	0.3196	9.5	0.847	0	15	1624
r: meta-analysis partial correlation coefficient; se: Standard error of partial correlation coefficient; CI: Confidence interval; z: Meta-analysis z-value; p: meta-analysis p-value; pFDR: FDR-corrected p-value; Q: Cochran's Q-statistic of between-study heterogeneity; pQ: p-value of Cochran's Q-statistic; I2: Percentage of variation across studies due to heterogeneity; df: Degrees of freedom in meta-analysis; N: Sample size

### Sheet: Table S11A
Table S11A Meta-analysis results of diagnosis-by-age effects for cortical thickness AIs
Region	Cohen's d	se	95% CI	z	p	pFDR	Q	pQ	I2	df	N SZ	N CTR
Banks of superior temporal sulcus	-0.0174	0.02	[-0.056, 0.021]	-0.88	0.377	0.883	37.3	0.752	0	44	4721	5670
Caudal anterior cingulate cortex	-0.0405	0.03	[-0.099, 0.018]	-1.35	0.176	0.883	85.2	0.000192	50.5	44	4893	5849
Caudal middle frontal gyrus	0.0576	0.027	[0.005, 0.11]	2.17	0.0303	0.531	69.7	0.00813	37.9	44	4870	5844
Cuneus	-0.0031	0.021	[-0.043, 0.037]	-0.15	0.881	0.969	41.3	0.586	6	44	4798	5785
Entorhinal cortex	0.0119	0.02	[-0.027, 0.051]	0.6	0.551	0.965	70.1	0.0074	0	44	4639	5564
Fusiform gyrus	-0.0231	0.025	[-0.073, 0.026]	-0.91	0.361	0.883	63.9	0.0265	31.5	44	4794	5802
Inferior parietal cortex	0.0289	0.02	[-0.01, 0.068]	1.46	0.143	0.883	39.7	0.657	0	44	4654	5695
Inferior temporal gyrus	0.0055	0.02	[-0.034, 0.045]	0.27	0.784	0.969	54.8	0.128	2.7	44	4771	5761
Isthmus cingulate cortex	0.0063	0.022	[-0.037, 0.05]	0.28	0.779	0.969	48.3	0.302	17.3	44	4906	5875
Lateral occipital cortex	0.0011	0.027	[-0.052, 0.054]	0.04	0.969	0.969	74	0.00311	39.3	44	4795	5819
Lateral orbitofrontal cortex	0.0025	0.024	[-0.044, 0.049]	0.11	0.916	0.969	54.2	0.14	23.9	44	4893	5870
Lingual gyrus	-0.0157	0.023	[-0.061, 0.029]	-0.69	0.492	0.936	56.7	0.0941	20	44	4889	5843
Medial orbitofrontal cortex	0.0017	0.019	[-0.036, 0.04]	0.09	0.931	0.969	32.5	0.899	0	44	4863	5825
Middle temporal gyrus	-0.0257	0.02	[-0.064, 0.013]	-1.3	0.193	0.883	58	0.0766	0	44	4684	5673
Parahippocampal gyrus	-0.0312	0.028	[-0.085, 0.023]	-1.13	0.257	0.883	77.1	0.00148	41.9	44	4863	5849
Paracentral lobule	0.0018	0.023	[-0.044, 0.048]	0.08	0.938	0.969	59.1	0.0637	23.5	44	4913	5871
Pars opercularis of inferior frontal gyrus	0.0198	0.022	[-0.023, 0.062]	0.92	0.36	0.883	47.4	0.337	12.7	44	4832	5824
Pars orbitalis of inferior frontal gyrus	-0.019	0.024	[-0.066, 0.028]	-0.79	0.429	0.883	57.4	0.0846	25.9	44	4861	5838
Pars triangularis of inferior frontal gyrus	-0.016	0.02	[-0.054, 0.022]	-0.82	0.413	0.883	38.8	0.693	0	44	4818	5807
Pericalcarine cortex	0.0128	0.019	[-0.025, 0.051]	0.66	0.508	0.936	44	0.47	0	44	4902	5833
Postcentral gyrus	0.0254	0.03	[-0.033, 0.084]	0.85	0.393	0.883	84.4	0.00024	49	44	4793	5770
Posterior cingulate cortex	-0.001	0.023	[-0.046, 0.044]	-0.04	0.967	0.969	56.3	0.101	21.2	44	4916	5880
Precentral gyrus	0.0192	0.02	[-0.019, 0.057]	0.98	0.326	0.883	31.8	0.914	0	44	4808	5807
Precuneus	-0.0323	0.023	[-0.078, 0.013]	-1.39	0.163	0.883	59.1	0.064	21.5	44	4868	5864
Rostral anterior cingulate cortex	-0.0293	0.028	[-0.084, 0.026]	-1.04	0.299	0.883	78.5	0.00105	43.9	44	4851	5811
Rostral middle frontal gyrus	-0.0127	0.027	[-0.066, 0.041]	-0.46	0.642	0.969	72.2	0.0047	40.2	44	4806	5811
Superior frontal gyrus	0.0215	0.02	[-0.018, 0.061]	1.07	0.282	0.883	49.2	0.274	3.2	44	4854	5833
Superior parietal cortex	0.0478	0.02	[0.009, 0.086]	2.44	0.0149	0.521	43.6	0.489	0	44	4734	5766
Superior temporal gyrus	-0.0034	0.021	[-0.045, 0.038]	-0.16	0.873	0.969	65	0.0212	7.6	44	4622	5596
Supramarginal gyrus	0.0058	0.025	[-0.043, 0.055]	0.23	0.817	0.969	65.9	0.0179	27.1	44	4606	5613
Frontal pole	0.0008	0.019	[-0.037, 0.039]	0.04	0.968	0.969	33.4	0.877	0	44	4932	5880
Temporal pole	-0.0304	0.023	[-0.075, 0.014]	-1.34	0.18	0.883	50.3	0.237	17.7	44	4765	5765
Transverse temporal gyrus	0.0047	0.019	[-0.033, 0.043]	0.24	0.811	0.969	46.5	0.369	0.4	44	4923	5880
Insula	0.0152	0.029	[-0.041, 0.072]	0.53	0.598	0.969	81.2	0.00055	46.2	44	4920	5807
Overall	0.0043	0.019	[-0.034, 0.042]	0.22	0.824	0.969	40.9	0.604	0.8	44	4945	5915
Cohen's d: meta-analysis Cohen's d effect size; se: Standard error of Cohen's d effect size; CI: Confidence interval; z: Meta-analysis z-value; p: meta-analysis p-value; pFDR: FDR-corrected p-value; Q: Cochran's Q-statistic of between-study heterogeneity; pQ: p-value of Cochran's Q-statistic; I2: Percentage of variation across studies due to heterogeneity; df: Degrees of freedom in meta-analysis; N SZ: Number of individuals affected with schizophrenia; N CTR: Number of unaffected individuals.

### Sheet: Table S11B
Table S11B Meta-analysis results of diagnosis-by-age effects for cortical surface area AIs
Region	Cohen's d	se	95% CI	z	p	pFDR	Q	pQ	I2	df	N SZ	N CTR
Banks of superior temporal sulcus	-0.052	0.02	[-0.091, -0.013]	-2.64	0.00836	0.293	45.9	0.392	0	44	4719	5667
Caudal anterior cingulate cortex	-0.0431	0.023	[-0.088, 0.001]	-1.9	0.0578	0.405	58	0.0762	19.2	44	4892	5846
Caudal middle frontal gyrus	-0.0185	0.03	[-0.078, 0.041]	-0.61	0.54	0.962	87.5	0.000105	51.2	44	4865	5840
Cuneus	-0.0297	0.027	[-0.083, 0.024]	-1.08	0.279	0.74	75.1	0.00241	40.4	44	4796	5781
Entorhinal cortex	0.0082	0.021	[-0.032, 0.049]	0.4	0.69	0.962	53.8	0.149	4	44	4637	5560
Fusiform gyrus	0.0047	0.02	[-0.034, 0.043]	0.24	0.809	0.962	38.5	0.707	0	44	4793	5796
Inferior parietal cortex	-0.0035	0.022	[-0.046, 0.039]	-0.16	0.872	0.962	51	0.217	11.1	44	4656	5691
Inferior temporal gyrus	0.0024	0.023	[-0.042, 0.047]	0.1	0.918	0.962	64.1	0.0254	18.6	44	4769	5758
Isthmus cingulate cortex	0.0494	0.023	[0.004, 0.095]	2.14	0.0325	0.395	70.3	0.00718	21.5	44	4905	5871
Lateral occipital cortex	0.0346	0.02	[-0.004, 0.073]	1.77	0.0763	0.444	50.7	0.226	0.1	44	4793	5814
Lateral orbitofrontal cortex	0.0147	0.032	[-0.048, 0.077]	0.46	0.643	0.962	96.1	9.62e-06	56	44	4894	5865
Lingual gyrus	-0.039	0.019	[-0.077, -0.001]	-2	0.0451	0.395	40.1	0.641	0.3	44	4885	5840
Medial orbitofrontal cortex	0.0252	0.019	[-0.013, 0.063]	1.29	0.195	0.74	50.5	0.232	0	44	4861	5824
Middle temporal gyrus	-0.0304	0.022	[-0.073, 0.012]	-1.4	0.163	0.711	46.8	0.359	11.6	44	4681	5668
Parahippocampal gyrus	-0.003	0.019	[-0.041, 0.035]	-0.16	0.875	0.962	37.8	0.733	0	44	4856	5845
Paracentral lobule	0.0055	0.022	[-0.038, 0.049]	0.25	0.805	0.962	57.1	0.0888	16.8	44	4910	5868
Pars opercularis of inferior frontal gyrus	0.0168	0.029	[-0.04, 0.073]	0.58	0.559	0.962	79.1	0.000911	46	44	4830	5818
Pars orbitalis of inferior frontal gyrus	-0.0028	0.023	[-0.047, 0.041]	-0.12	0.901	0.962	58.2	0.0737	18	44	4861	5835
Pars triangularis of inferior frontal gyrus	-0.0037	0.021	[-0.046, 0.038]	-0.18	0.861	0.962	56.1	0.105	10.6	44	4817	5801
Pericalcarine cortex	-0.0348	0.029	[-0.091, 0.022]	-1.21	0.227	0.74	80.2	0.0007	46.3	44	4898	5831
Postcentral gyrus	0.0203	0.022	[-0.023, 0.063]	0.93	0.353	0.772	58.3	0.073	13.7	44	4792	5766
Posterior cingulate cortex	0.0221	0.021	[-0.019, 0.064]	1.04	0.296	0.74	54.7	0.129	10.6	44	4914	5873
Precentral gyrus	-0.0483	0.024	[-0.095, -0.002]	-2.04	0.0409	0.395	58	0.0762	23.4	44	4807	5800
Precuneus	0.0035	0.025	[-0.045, 0.052]	0.14	0.886	0.962	62.7	0.0333	29.5	44	4869	5862
Rostral anterior cingulate cortex	0.0015	0.024	[-0.046, 0.049]	0.06	0.95	0.962	67.1	0.0139	26.9	44	4849	5807
Rostral middle frontal gyrus	0.005	0.036	[-0.066, 0.076]	0.14	0.89	0.962	122	2.95e-09	65.4	44	4803	5808
Superior frontal gyrus	0.028	0.025	[-0.021, 0.077]	1.12	0.264	0.74	64.9	0.0219	31	44	4851	5830
Superior parietal cortex	-0.0052	0.028	[-0.06, 0.05]	-0.19	0.852	0.962	79.7	0.000798	43.1	44	4734	5763
Superior temporal gyrus	0.0101	0.033	[-0.055, 0.075]	0.3	0.761	0.962	105.5	5.84e-07	57.1	44	4625	5591
Supramarginal gyrus	0.0201	0.02	[-0.02, 0.06]	0.99	0.322	0.751	42.1	0.555	2.5	44	4607	5608
Frontal pole	-0.0229	0.022	[-0.066, 0.02]	-1.05	0.295	0.74	57.6	0.0821	14.5	44	4927	5878
Temporal pole	0.0088	0.026	[-0.043, 0.06]	0.33	0.738	0.962	67.9	0.0119	35.2	44	4765	5763
Transverse temporal gyrus	0.0329	0.019	[-0.005, 0.071]	1.7	0.0888	0.444	40.5	0.622	0	44	4920	5873
Insula	-0.0012	0.025	[-0.051, 0.049]	-0.05	0.962	0.962	68.8	0.00973	32.4	44	4918	5801
Overall	-0.0017	0.02	[-0.04, 0.037]	-0.09	0.932	0.962	38.6	0.663	0	43	4856	5730
Cohen's d: meta-analysis Cohen's d effect size; se: Standard error of Cohen's d effect size; CI: Confidence interval; z: Meta-analysis z-value; p: meta-analysis p-value; pFDR: FDR-corrected p-value; Q: Cochran's Q-statistic of between-study heterogeneity; pQ: p-value of Cochran's Q-statistic; I2: Percentage of variation across studies due to heterogeneity; df: Degrees of freedom in meta-analysis; N SZ: Number of individuals affected with schizophrenia; N CTR: Number of unaffected individuals.

### Sheet: Table S11C
Table S11C Meta-analysis results of diagnosis-by-age effects for subcortical volume AIs
Region	Cohen's d	se	95% CI	z	p	pFDR	Q	pQ	I2	df	N SZ	N CTR
Lateral Ventricles	-0.0026	0.031	[-0.064, 0.058]	-0.08	0.934	0.934	87.7	6.8e-05	53.7	43	4829	5770
Thalamus	0.016	0.022	[-0.027, 0.059]	0.73	0.462	0.74	52.8	0.146	12.4	43	4746	5718
Caudate Nucelus	-0.0038	0.023	[-0.05, 0.042]	-0.16	0.87	0.934	58.3	0.0593	22	43	4748	5709
Putamen	-0.0225	0.022	[-0.066, 0.021]	-1.01	0.315	0.629	48.6	0.293	17.9	44	4992	5758
Pallidum	0.0807	0.025	[0.032, 0.129]	3.26	0.00113	0.009	64.5	0.0235	29.8	44	4964	5687
Hippocampus	0.0269	0.025	[-0.022, 0.076]	1.08	0.279	0.629	64.9	0.0217	31	44	4973	5771
Amygdala	-0.0576	0.026	[-0.109, -0.006]	-2.2	0.0276	0.11	72	0.00484	36.8	44	4990	5784
Accumbens	0.0057	0.022	[-0.037, 0.048]	0.26	0.793	0.934	57.1	0.0891	14.1	44	4966	5775
Cohen's d: meta-analysis Cohen's d effect size; se: Standard error of Cohen's d effect size; CI: Confidence interval; z: Meta-analysis z-value; p: meta-analysis p-value; pFDR: FDR-corrected p-value; Q: Cochran's Q-statistic of between-study heterogeneity; pQ: p-value of Cochran's Q-statistic; I2: Percentage of variation across studies due to heterogeneity; df: Degrees of freedom in meta-analysis; N SZ: Number of individuals affected with schizophrenia; N CTR: Number of unaffected individuals.

### Sheet: Table S12A
Table S12A Analysis of directionality for pallidum volume AI diagnosis-by-age effect
Hemisphere	Cohen's d	se	95% CI	z	p	pFDR	Q	pQ	I2	df	N SZ	N CTR
AI	0.0807	0.025	[0.032, 0.129]	3.26	0.00113	0.009	64.5	0.0235	29.8	44	4964	5687
Left	0.0728	0.029	[0.016, 0.129]	2.53	0.0114		85.5	0.000178	46.3	44	4964	5687
Right	0.0219	0.03	[-0.036, 0.08]	0.74	0.458		90.2	5.02e-05	49	44	4964	5687
For pallidum volume, the diagnosis-by-age meta-analysis results for asymmetry is shown, as well as the bilateral meta-analysis results. AI: Asymmetry index; Cohen's d: meta-analysis Cohen's d effect size; se: Standard error of Cohen's d effect size; CI: Confidence interval; z: Meta-analysis z-value; p: meta-analysis p-value; pFDR: FDR-corrected p-value; Q: Cochran's Q-statistic of between-study heterogeneity; pQ: p-value of Cochran's Q-statistic; I2: Percentage of variation across studies due to heterogeneity; df: Degrees of freedom in meta-analysis; N SZ: Number of individuals affected with schizophrenia; N CTR: Number of unaffected individuals.

### Sheet: Table S12B
Table S12B Meta-analysis results of correlations between pallidum volume and age in cases and controls
Individuals	Hemisphere	r	se	95% CI	z	p	Q	pQ	I2	df	N
Cases	AI	0.0106	0.022	[-0.032, 0.053]	0.48	0.63	90.7	4.32e-05	52.6	44	5001
Cases	Left	-0.1735	0.03	[-0.232, -0.115]	-5.86	4.73e-09	167.3	2.87e-16	77	44	5001
Cases	Right	-0.2025	0.022	[-0.245, -0.16]	-9.42	4.73e-21	87.6	7.02e-05	52.1	43	5001
Controls	AI	-0.0769	0.023	[-0.123, -0.031]	-3.28	0.00105	116.1	2.05e-08	63.4	44	5687
Controls	Left	-0.2657	0.027	[-0.319, -0.212]	-9.74	2.14e-22	165.5	5.56e-16	78	44	5687
Controls	Right	-0.2409	0.029	[-0.297, -0.184]	-8.36	6.18e-17	196.6	3.46e-21	80.1	44	5687
For pallidum volume, the correlation of age with thickness asymmetry and bilateral thickness measures is shown in cases and controls. AI: Asymmetry index; r: meta-analysis partial correlation coefficient; se: Standard error of partial correlation coefficient; CI: Confidence interval; z: Meta-analysis z-value; p: meta-analysis p-value; Q: Cochran's Q-statistic of between-study heterogeneity; pQ: p-value of Cochran's Q-statistic; I2: Percentage of variation across studies due to heterogeneity; df: Degrees of freedom in meta-analysis; N: Sample size

### Sheet: Table S13A
Table S13A Meta-analysis results of diagnosis-by-sex effects for cortical thickness AIs
Region	Cohen's d	SE	CI	z	p	pFDR	Q	pQ	I2	df	N SZ	N CTR
Banks of superior temporal sulcus	-0.0192	0.026	[-0.071, 0.033]	-0.73	0.467	0.957	66.1	0.0134	35.1	43	4682	5622
Caudal anterior cingulate cortex	0.0043	0.019	[-0.034, 0.042]	0.22	0.826	0.963	38.8	0.654	0	43	4848	5797
Caudal middle frontal gyrus	0.0228	0.024	[-0.023, 0.069]	0.97	0.334	0.957	56	0.0882	23.3	43	4824	5792
Cuneus	0.0105	0.021	[-0.03, 0.051]	0.51	0.612	0.957	47.2	0.305	6.9	43	4752	5733
Entorhinal cortex	0.0071	0.02	[-0.033, 0.047]	0.35	0.73	0.957	46.1	0.345	2.8	43	4619	5534
Fusiform gyrus	0.0254	0.021	[-0.016, 0.067]	1.2	0.23	0.957	53.6	0.129	8.8	43	4750	5750
Inferior parietal cortex	0.013	0.023	[-0.033, 0.059]	0.56	0.575	0.957	54.2	0.118	19.2	43	4608	5643
Inferior temporal gyrus	-0.0216	0.023	[-0.066, 0.023]	-0.96	0.337	0.957	65.6	0.0149	16.3	43	4725	5709
Isthmus cingulate cortex	0.0088	0.026	[-0.041, 0.059]	0.35	0.73	0.957	64.8	0.0172	33.1	43	4860	5823
Lateral occipital cortex	0.0101	0.027	[-0.042, 0.062]	0.38	0.703	0.957	70.3	0.00535	36.6	43	4749	5767
Lateral orbitofrontal cortex	0.024	0.024	[-0.023, 0.071]	1.01	0.312	0.957	59.8	0.046	24.6	43	4847	5818
Lingual gyrus	-0.0084	0.022	[-0.052, 0.035]	-0.38	0.704	0.957	55.8	0.0911	15.1	43	4843	5791
Medial orbitofrontal cortex	-0.0058	0.022	[-0.049, 0.037]	-0.26	0.793	0.957	48.6	0.257	14.5	43	4817	5773
Middle temporal gyrus	-0.0209	0.02	[-0.06, 0.018]	-1.05	0.293	0.957	40.3	0.589	0	43	4641	5623
Parahippocampal gyrus	0.0127	0.027	[-0.04, 0.066]	0.47	0.638	0.957	67.9	0.00901	39	43	4818	5797
Paracentral lobule	0.0017	0.023	[-0.043, 0.046]	0.08	0.94	0.969	64.9	0.0171	18.6	43	4867	5819
Pars opercularis of inferior frontal gyrus	-0.0194	0.027	[-0.072, 0.033]	-0.72	0.471	0.957	70.1	0.00567	38.3	43	4786	5772
Pars orbitalis of inferior frontal gyrus	0.021	0.02	[-0.017, 0.059]	1.08	0.282	0.957	44	0.431	0.1	43	4815	5786
Pars triangularis of inferior frontal gyrus	0.0079	0.02	[-0.031, 0.047]	0.4	0.692	0.957	45.1	0.385	2.1	43	4772	5755
Pericalcarine cortex	0.0171	0.023	[-0.029, 0.063]	0.73	0.466	0.957	53.5	0.131	22.4	43	4856	5782
Postcentral gyrus	0.0054	0.02	[-0.033, 0.044]	0.27	0.783	0.957	40.4	0.585	0	43	4748	5718
Posterior cingulate cortex	0.0437	0.028	[-0.01, 0.098]	1.59	0.113	0.957	74.3	0.00216	41.6	43	4870	5828
Precentral gyrus	-0.0061	0.022	[-0.049, 0.037]	-0.28	0.78	0.957	47.9	0.281	13.9	43	4762	5755
Precuneus	-0.0437	0.022	[-0.087, -0.001]	-2	0.0454	0.957	55.4	0.0968	13.9	43	4822	5812
Rostral anterior cingulate cortex	-0.0091	0.02	[-0.047, 0.029]	-0.46	0.642	0.957	44.1	0.425	0	43	4805	5759
Rostral middle frontal gyrus	-0.0305	0.025	[-0.08, 0.019]	-1.21	0.227	0.957	58.9	0.054	31	43	4760	5759
Superior frontal gyrus	-0.0007	0.02	[-0.039, 0.038]	-0.04	0.972	0.972	37.9	0.691	0	43	4808	5781
Superior parietal cortex	-0.0139	0.022	[-0.057, 0.029]	-0.63	0.528	0.957	58.8	0.0543	13.7	43	4689	5714
Superior temporal gyrus	0.0265	0.023	[-0.019, 0.072]	1.13	0.257	0.957	55.4	0.0972	18.8	43	4579	5545
Supramarginal gyrus	-0.0241	0.028	[-0.078, 0.03]	-0.88	0.38	0.957	68.8	0.00741	38.2	43	4561	5561
Frontal pole	-0.0036	0.024	[-0.051, 0.044]	-0.15	0.884	0.969	67.1	0.0108	27.8	43	4886	5828
Temporal pole	-0.0026	0.027	[-0.056, 0.051]	-0.1	0.924	0.969	70.8	0.00478	39	43	4719	5713
Transverse temporal gyrus	0.0346	0.019	[-0.004, 0.073]	1.78	0.0755	0.957	40	0.602	0.2	43	4877	5828
Insula	-0.0195	0.022	[-0.063, 0.024]	-0.88	0.377	0.957	67.3	0.0104	14.7	43	4874	5755
Overall	0.0015	0.02	[-0.038, 0.041]	0.07	0.941	0.969	57.3	0.0713	4.1	43	4899	5863
Cohen's d: meta-analysis Cohen's d effect size; se: Standard error of Cohen's d effect size; CI: Confidence interval; z: Meta-analysis z-value; p: meta-analysis p-value; pFDR: FDR-corrected p-value; Q: Cochran's Q-statistic of between-study heterogeneity; pQ: p-value of Cochran's Q-statistic; I2: Percentage of variation across studies due to heterogeneity; df: Degrees of freedom in meta-analysis; N SZ: Number of individuals affected with schizophrenia; N CTR: Number of unaffected individuals.

### Sheet: Table S13B
Table S13B Meta-analysis results of diagnosis-by-sex effects for cortical surface area AIs
Region	Cohen's d	SE	CI	z	p	pFDR	Q	pQ	I2	df	N SZ	N CTR
Banks of superior temporal sulcus	0.009	0.022	[-0.034, 0.052]	0.41	0.679	0.978	45.9	0.351	11.3	43	4680	5619
Caudal anterior cingulate cortex	-0.0213	0.019	[-0.059, 0.017]	-1.09	0.275	0.944	28.6	0.954	0	43	4847	5794
Caudal middle frontal gyrus	0.0056	0.022	[-0.037, 0.048]	0.26	0.794	0.978	54.6	0.111	11.9	43	4819	5788
Cuneus	-0.0293	0.025	[-0.079, 0.021]	-1.15	0.25	0.944	62.5	0.0277	31.6	43	4750	5729
Entorhinal cortex	-0.0104	0.02	[-0.05, 0.029]	-0.52	0.602	0.978	43.8	0.439	0	43	4617	5530
Fusiform gyrus	0.0101	0.024	[-0.036, 0.057]	0.42	0.672	0.978	64.7	0.0179	23.2	43	4749	5744
Inferior parietal cortex	0.0133	0.023	[-0.031, 0.058]	0.59	0.558	0.978	49.7	0.223	16.5	43	4610	5639
Inferior temporal gyrus	-0.0026	0.021	[-0.045, 0.039]	-0.12	0.903	0.978	45.3	0.376	10.3	43	4723	5706
Isthmus cingulate cortex	-0.0349	0.023	[-0.079, 0.009]	-1.54	0.123	0.854	65.8	0.0143	18.1	43	4859	5819
Lateral occipital cortex	-0.032	0.022	[-0.075, 0.011]	-1.45	0.146	0.854	50.8	0.192	14.2	43	4747	5762
Lateral orbitofrontal cortex	0.011	0.027	[-0.042, 0.064]	0.41	0.682	0.978	72.6	0.00315	38.9	43	4848	5813
Lingual gyrus	-0.0161	0.021	[-0.057, 0.025]	-0.76	0.445	0.974	50	0.215	9.4	43	4839	5788
Medial orbitofrontal cortex	-0.0159	0.02	[-0.054, 0.022]	-0.81	0.415	0.969	44.2	0.421	0	43	4815	5772
Middle temporal gyrus	-0.0227	0.023	[-0.068, 0.023]	-0.98	0.327	0.953	57.2	0.0725	18.3	43	4638	5618
Parahippocampal gyrus	-0.0255	0.024	[-0.073, 0.022]	-1.05	0.294	0.944	60.4	0.041	26.6	43	4811	5793
Paracentral lobule	0.023	0.026	[-0.027, 0.073]	0.89	0.372	0.969	69.5	0.00635	34	43	4864	5816
Pars opercularis of inferior frontal gyrus	0.0002	0.023	[-0.044, 0.044]	0.01	0.993	0.993	60.1	0.0433	17.3	43	4784	5766
Pars orbitalis of inferior frontal gyrus	-0.0483	0.022	[-0.091, -0.006]	-2.23	0.0256	0.448	50.3	0.206	12.5	43	4815	5783
Pars triangularis of inferior frontal gyrus	-0.0548	0.021	[-0.096, -0.014]	-2.62	0.00871	0.305	44.2	0.421	7.5	43	4771	5749
Pericalcarine cortex	0.0074	0.02	[-0.031, 0.046]	0.38	0.704	0.978	41.7	0.529	0	43	4852	5780
Postcentral gyrus	-0.0028	0.02	[-0.041, 0.036]	-0.14	0.885	0.978	38	0.686	0	43	4747	5714
Posterior cingulate cortex	0.0055	0.022	[-0.038, 0.049]	0.25	0.803	0.978	56.3	0.0834	15.1	43	4868	5821
Precentral gyrus	-0.0163	0.02	[-0.055, 0.022]	-0.83	0.406	0.969	50.1	0.212	0	43	4761	5748
Precuneus	-0.0026	0.02	[-0.041, 0.036]	-0.13	0.896	0.978	47.7	0.286	1.8	43	4823	5810
Rostral anterior cingulate cortex	-0.0104	0.022	[-0.054, 0.033]	-0.47	0.64	0.978	54	0.121	16.1	43	4803	5755
Rostral middle frontal gyrus	0.0346	0.033	[-0.03, 0.1]	1.04	0.297	0.944	99.4	2.33e-06	58.7	43	4757	5756
Superior frontal gyrus	0.0012	0.02	[-0.037, 0.04]	0.06	0.95	0.978	41	0.561	0	43	4805	5778
Superior parietal cortex	-0.0041	0.026	[-0.056, 0.047]	-0.15	0.877	0.978	69.6	0.00621	34.9	43	4689	5711
Superior temporal gyrus	-0.0431	0.024	[-0.091, 0.005]	-1.77	0.0775	0.685	62.4	0.0281	23.9	43	4582	5540
Supramarginal gyrus	0.005	0.02	[-0.034, 0.044]	0.25	0.803	0.978	40.5	0.582	0	43	4562	5556
Frontal pole	0.0352	0.02	[-0.004, 0.074]	1.76	0.0783	0.685	57.3	0.071	3.2	43	4881	5826
Temporal pole	-0.0015	0.023	[-0.047, 0.044]	-0.06	0.949	0.978	55.7	0.0927	20.5	43	4719	5711
Transverse temporal gyrus	0.0082	0.027	[-0.045, 0.061]	0.3	0.763	0.978	71.3	0.0043	40	43	4874	5821
Insula	0.0019	0.022	[-0.042, 0.045]	0.09	0.931	0.978	55.4	0.0972	15.8	43	4872	5749
Overall	-0.041	0.032	[-0.104, 0.022]	-1.27	0.202	0.944	93.9	7.74e-06	55.6	42	4810	5678
Cohen's d: meta-analysis Cohen's d effect size; se: Standard error of Cohen's d effect size; CI: Confidence interval; z: Meta-analysis z-value; p: meta-analysis p-value; pFDR: FDR-corrected p-value; Q: Cochran's Q-statistic of between-study heterogeneity; pQ: p-value of Cochran's Q-statistic; I2: Percentage of variation across studies due to heterogeneity; df: Degrees of freedom in meta-analysis; N SZ: Number of individuals affected with schizophrenia; N CTR: Number of unaffected individuals.

### Sheet: Table S13C
Table S13C Meta-analysis results of diagnosis-by-sex effects for subcortical volume AIs
Region	Cohen's d	SE	CI	z	p	pFDR	Q	pQ	I2	df	N SZ	N CTR
Lateral Ventricles	0.0263	0.03	[-0.032, 0.085]	0.88	0.379	0.606	80.4	0.000332	49.6	42	4783	5718
Thalamus	0.0425	0.02	[0.004, 0.081]	2.15	0.0313	0.221	48.2	0.235	0	42	4701	5666
Caudate Nucelus	0.0172	0.025	[-0.032, 0.067]	0.68	0.498	0.664	63.5	0.0177	30.8	42	4702	5657
Putamen	-0.0072	0.023	[-0.052, 0.038]	-0.31	0.755	0.832	51.6	0.173	20.6	43	4946	5706
Pallidum	-0.0044	0.021	[-0.045, 0.036]	-0.21	0.832	0.832	43.8	0.437	7.6	43	4928	5647
Hippocampus	-0.0438	0.023	[-0.089, 0.001]	-1.92	0.0553	0.221	60.6	0.0394	20.1	43	4929	5720
Amygdala	-0.0265	0.021	[-0.068, 0.015]	-1.25	0.21	0.56	46.9	0.315	10.5	43	4944	5732
Accumbens	0.0244	0.026	[-0.026, 0.075]	0.95	0.34	0.606	61.1	0.0357	33.8	43	4921	5725
Cohen's d: meta-analysis Cohen's d effect size; se: Standard error of Cohen's d effect size; CI: Confidence interval; z: Meta-analysis z-value; p: meta-analysis p-value; pFDR: FDR-corrected p-value; Q: Cochran's Q-statistic of between-study heterogeneity; pQ: p-value of Cochran's Q-statistic; I2: Percentage of variation across studies due to heterogeneity; df: Degrees of freedom in meta-analysis; N SZ: Number of individuals affected with schizophrenia; N CTR: Number of unaffected individuals.
